# Cholinergic and lipid mediators crosstalk in Covid-19 and the impact of glucocorticoid therapy

**DOI:** 10.1101/2021.01.07.20248970

**Authors:** Malena M. Pérez, Vinícius E. Pimentel, Carlos A. Fuzo, Pedro V. da Silva-Neto, Diana M. Toro, Camila O. S. Souza, Thais F. C. Fraga-Silva, Luiz Gustavo Gardinassi, Jonatan C. S. de Carvalho, Nicola T. Neto, Ingryd Carmona-Garcia, Camilla N. S. Oliveira, Cristiane M. Milanezi, Viviani Nardini Takahashi, Thais Canassa De Leo, Lilian C. Rodrigues, Cassia F. S. L. Dias, Ana C. Xavier, Giovanna S. Porcel, Isabelle C. Guarneri, Kamila Zaparoli, Caroline T. Garbato, Jamille G. M. Argolo, Ângelo A. F. Júnior, Marley R. Feitosa, Rogerio S. Parra, José J. R. da Rocha, Omar Feres, Fernando C. Vilar, Gilberto G. Gaspar, Rafael C. da Silva, Leticia F. Constant, Fátima M. Ostini, Alessandro P. de Amorim, Augusto M. Degiovani, Dayane P. da Silva, Debora C. Nepomuceno, Rita C. C. Barbieri, Isabel K. F. M. Santos, Sandra R. C. Maruyama, Elisa M. S. Russo, Angelina L. Viana, Ana P. M. Fernandes, Vânia L. D. Bonato, Cristina R. B. Cardoso, Carlos A. Sorgi, Marcelo Dias-Baruffi, Lúcia H. Faccioli

## Abstract

Cytokine storms and hyperinflammation, potentially controlled by glucocorticoids, occur in COVID-19; the roles of lipid mediators and acetylcholine (ACh) and how glucocorticoid therapy affects their release in Covid-19 remain unclear. Blood and bronchoalveolar lavage (BAL) samples from SARS-CoV-2- and non-SARS-CoV-2-infected subjects were collected for metabolomic/lipidomic, cytokines, soluble CD14 (sCD14), and ACh, and CD14 and CD36-expressing monocyte/macrophage subpopulation analyses. Transcriptome reanalysis of pulmonary biopsies was performed by assessing coexpression, differential expression, and biological networks. Correlations of lipid mediators, sCD14, and ACh with glucocorticoid treatment were evaluated. This study enrolled 190 participants with Covid-19 at different disease stages, 13 hospitalized non-Covid-19 patients, and 39 healthy-participants. SARS-CoV-2 infection increased blood levels of arachidonic acid (AA), 5-HETE, 11-HETE, sCD14, and ACh but decreased monocyte CD14 and CD36 expression. 5-HETE, 11-HETE, cytokines, ACh, and neutrophils were higher in BAL than in circulation (fold-change for 5-HETE 389.0; 11-HETE 13.6; ACh 18.7, neutrophil 177.5, respectively). Only AA was higher in circulation than in BAL samples (fold-change 7.7). Results were considered significant at P<0.05, 95%CI. Transcriptome data revealed a unique gene expression profile associated with AA, 5-HETE, 11-HETE, ACh, and their receptors in Covid-19. Glucocorticoid treatment in severe/critical cases lowered ACh without impacting disease outcome. We first report that pulmonary inflammation and the worst outcomes in Covid-19 are associated with high levels of ACh and lipid mediators. Glucocorticoid therapy only reduced ACh, and we suggest that treatment may be started early, in combination with AA metabolism inhibitors, to better benefit severe/critical patients.

## Supplementary Appendix III for "Cholinergic and lipid mediators crosstalk in Covid-19 and the impact of glucocorticoid therapy"

### Sheet: CV vs NCV
Gene Symbol	baseMean	log2FoldChange	lfcSE	stat	pvalue	padj	Gene Description
AC006548.28	29.7652	6.93656	1.74803	3.9682	7.24166e-05	0.0390552
AL355075.1	9.97863	1.65627	0.422223	3.92273	8.75503e-05	0.0443558
ANKRD36BP2	16.9271	2.77561	0.620058	4.47638	7.59192e-06	0.0103013	ankyrin repeat domain 36B pseudogene 2
APOL4	12.0074	2.85839	0.695162	4.11183	3.92537e-05	0.027449	apolipoprotein L4
CLEC3B	22.5712	2.16054	0.454289	4.75586	1.97601e-06	0.00428992	C-type lectin domain family 3 member B
CTA-796E4.5	25.1426	8.29746	1.97909	4.19257	2.75814e-05	0.021907
E	35.1771	8.79073	2.24251	3.92004	8.85345e-05	0.0443558
EHBP1L1	90.0819	-1.13594	0.291776	-3.89319	9.89331e-05	0.0473788	EH domain binding protein 1 like 1
GADD45A	22.9414	-1.99371	0.468055	-4.25957	2.04821e-05	0.0196176	growth arrest and DNA damage inducible alpha
GLUL	385.571	-1.26094	0.255329	-4.9385	7.87244e-07	0.00213638	glutamate-ammonia ligase
GPCPD1	55.9476	-1.00752	0.23858	-4.22298	2.41094e-05	0.0201314	glycerophosphocholine phosphodiesterase 1
HELLPAR	121.713	4.92957	1.15385	4.27228	1.93486e-05	0.0190935	HELLP associated long non-coding RNA
HSP90AA2P	32.7077	3.70993	0.846908	4.38056	1.18377e-05	0.0148267	heat shock protein 90 alpha family class A member 2, pseudogene
HSPA1L	7.14001	5.36291	1.22238	4.38728	1.14775e-05	0.0148267	heat shock protein family A (Hsp70) member 1 like
ICAM2	7.87322	2.09077	0.516023	4.0517	5.08472e-05	0.0306637	intercellular adhesion molecule 2
IFI27L2	7.89591	1.64695	0.400985	4.10726	4.00377e-05	0.027449	interferon alpha inducible protein 27 like 2
IGHG3	78.9463	3.34094	0.832857	4.01141	6.03561e-05	0.0338879	immunoglobulin heavy constant gamma 3 (G3m marker)
IGHG4	9.7205	3.2668	0.750079	4.35527	1.32901e-05	0.0160294	immunoglobulin heavy constant gamma 4 (G4m marker)
IGHM	185.729	3.518	0.852786	4.12531	3.70243e-05	0.0274022	immunoglobulin heavy constant mu
IGHV4-34	25.8026	4.63081	1.13551	4.07818	4.53904e-05	0.0289831	immunoglobulin heavy variable 4-34
IGHV4-59	7.92396	4.86309	1.0331	4.70728	2.51044e-06	0.00506454	immunoglobulin heavy variable 4-59
IGLL5	11.5114	3.36085	0.835441	4.02285	5.74988e-05	0.0338879	immunoglobulin lambda like polypeptide 5
IGLV1-40	14.7317	3.37235	0.856562	3.93708	8.24788e-05	0.0433213	immunoglobulin lambda variable 1-40
IGLV1-47	14.4717	3.87187	0.935231	4.14001	3.4729e-05	0.0263011	immunoglobulin lambda variable 1-47
IGLV3-21	28.515	4.65068	1.08508	4.286	1.81916e-05	0.018598	immunoglobulin lambda variable 3-21
IGLV3-25	21.0299	4.09722	0.908807	4.50835	6.5333e-06	0.00967076	immunoglobulin lambda variable 3-25
IGLV4-69	10.2331	5.48373	1.33747	4.10007	4.1302e-05	0.027449	immunoglobulin lambda variable 4-69
ITM2C	14.2251	1.79845	0.437149	4.11403	3.88808e-05	0.027449	integral membrane protein 2C
KIFAP3	16.5137	1.19424	0.297668	4.01198	6.02106e-05	0.0338879	kinesin associated protein 3
LAG3	5.78614	3.63941	0.858614	4.2387	2.24819e-05	0.0197487	lymphocyte activating 3
M	116.642	24.6983	2.2641	10.9087	1.04784e-27	5.68717e-24
MIR205HG	10.6942	5.24978	1.23755	4.24208	2.21461e-05	0.0197487	MIR205 host gene
MMRN2	27.5259	1.08136	0.251277	4.30346	1.68153e-05	0.018253	multimerin 2
N	306.077	26.0284	2.10597	12.3594	4.33573e-35	3.52983e-31
NUDT16	30.9967	-1.57613	0.339659	-4.64032	3.47864e-06	0.0059622	nudix hydrolase 16
ORF1a	1760.46	28.4952	2.01031	14.1745	1.31704e-45	4.28895e-41
ORF1b	1036.9	27.7566	2.19703	12.6337	1.37683e-36	1.49455e-32
ORF3a	82.5786	23.8162	2.21683	10.7434	6.36705e-27	2.59179e-23
ORF6	65.9892	23.8907	2.15005	11.1117	1.10091e-28	7.17021e-25
ORF7a	92.9701	24.3839	2.27444	10.7208	8.12551e-27	2.94008e-23
ORF8	62.1455	23.2969	2.15489	10.8112	3.04761e-27	1.41779e-23
RAMP2	20.888	1.4928	0.356018	4.19303	2.75249e-05	0.021907	receptor activity modifying protein 2
RAMP3	21.038	2.34152	0.498545	4.69671	2.64386e-06	0.00506454	receptor activity modifying protein 3
RBM3	32.4749	-1.63252	0.411651	-3.96578	7.31573e-05	0.0390552	RNA binding motif protein 3
RNU1-27P	4.02829	3.0353	0.755259	4.01889	5.84725e-05	0.0338879	RNA, U1 small nuclear 27, pseudogene
RNU1-28P	11.3544	3.38318	0.604994	5.59208	2.24363e-08	7.30639e-05	RNA, U1 small nuclear 28, pseudogene
RNU1-3	2.60667	4.55818	1.00757	4.52394	6.06994e-06	0.00967076	RNA, U1 small nuclear 3
RNVU1-18	6.22627	2.6087	0.643443	4.05429	5.02874e-05	0.0306637	RNA, variant U1 small nuclear 18
RNVU1-7	40.2512	2.34359	0.504997	4.64079	3.47086e-06	0.0059622	RNA, variant U1 small nuclear 7
RP11-488L18.8	1.36155	4.12615	1.0564	3.90586	9.38921e-05	0.0456358
RPA3	8.11483	2.01216	0.493003	4.08145	4.47565e-05	0.0289831	replication protein A3
RRM2B	36.7115	-1.1216	0.264652	-4.23803	2.25493e-05	0.0197487	ribonucleotide reductase regulatory TP53 inducible subunit M2B
RTKN2	20.4056	2.86654	0.716771	3.99925	6.35444e-05	0.0350733	rhotekin 2
S	594.489	26.9499	2.08154	12.9471	2.44028e-38	3.97339e-34
SNORA13	10.0754	3.45315	0.768761	4.49184	7.06109e-06	0.00999759	small nucleolar RNA, H/ACA box 13
SNORA38B	9.25044	4.31127	0.954718	4.51575	6.30924e-06	0.00967076	small nucleolar RNA, H/ACA box 38B
SNORD116-2	14.9017	2.78158	0.576026	4.82891	1.37281e-06	0.00319326	small nucleolar RNA, C/D box 116-2
SNORD116-8	22.4439	1.93783	0.495033	3.91455	9.05742e-05	0.0446902	small nucleolar RNA, C/D box 116-8
SNORD127	3.20864	4.25381	0.992725	4.28498	1.82754e-05	0.018598	small nucleolar RNA, C/D box 127
SNORD17	172.381	1.12163	0.27327	4.10446	4.05261e-05	0.027449	small nucleolar RNA, C/D box 17
SP140	14.4909	1.7002	0.407031	4.17707	2.95283e-05	0.022895	SP140 nuclear body protein
ZFAND5	105.151	-1.07493	0.207968	-5.16874	2.35681e-07	0.000697722	zinc finger AN1-type containing 5
ZNF638-IT1	8.49204	-1.4716	0.361577	-4.06996	4.70221e-05	0.0294476

### Sheet: CVL vs NCV
Gene Symbol	baseMean	log2FoldChange	lfcSE	stat	pvalue	padj	Gene Description
A2ML1	2.13826	5.65418	1.81144	3.12137	0.0018001	0.0400071	alpha-2-macroglobulin like 1
ABCA17P	3.59859	6.54564	1.53717	4.25823	2.06055e-05	0.00698822	ATP binding cassette subfamily A member 17, pseudogene
ABCA4	3.44795	5.01818	1.48352	3.38261	0.000718007	0.0264519	ATP binding cassette subfamily A member 4
ABCB4	3.82299	6.43892	1.5598	4.12804	3.65874e-05	0.00852067	ATP binding cassette subfamily B member 4
ABCB9	6.64717	2.74781	0.839444	3.27337	0.00106273	0.031934	ATP binding cassette subfamily B member 9
ABCC11	3.87317	5.78635	1.8813	3.07572	0.00209998	0.0429534	ATP binding cassette subfamily C member 11
ABCC12	2.59317	6.07235	1.91721	3.16729	0.00153868	0.0375221	ATP binding cassette subfamily C member 12
ABCC2	3.56601	3.2218	1.08235	2.97667	0.00291401	0.0496347	ATP binding cassette subfamily C member 2
ABHD1	2.92162	4.71991	1.46166	3.22914	0.00124165	0.0343657	abhydrolase domain containing 1
ABHD3	22.5714	1.18037	0.373063	3.16399	0.00155623	0.0376485	abhydrolase domain containing 3
ABTB1	17.2469	1.6168	0.449061	3.60039	0.000317736	0.0192198	ankyrin repeat and BTB domain containing 1
AC004019.13	2.10588	4.28192	1.26967	3.37247	0.000744963	0.026879
AC004448.5	3.17065	5.80266	1.95	2.97573	0.00292295	0.0496353
AC005822.1	1.54034	4.43405	1.38038	3.2122	0.00131722	0.035231
AC006019.4	2.61217	5.8479	1.91844	3.04825	0.00230179	0.0452183
AC006372.4	3.58937	6.61778	1.9217	3.44372	0.000573775	0.0242993
AC006548.28	46.8075	8.74207	1.60242	5.45554	4.88238e-08	0.000487465
AC007386.4	1.6617	5.33779	1.68245	3.17263	0.00151063	0.0372919
AC007750.5	2.11908	5.05072	1.5774	3.20193	0.00136511	0.0356194
AC008079.10	13.6639	4.09462	0.983116	4.16494	3.11428e-05	0.00810971
AC009237.8	3.18631	3.58836	0.901714	3.97949	6.90632e-05	0.0108257
AC011747.4	5.08912	3.08118	1.0131	3.04134	0.00235529	0.0454305
AC015849.15	3.34596	6.24082	1.66181	3.75544	0.000173036	0.0154846
AC015849.16	4.03537	5.37606	1.43748	3.73992	0.000184076	0.015711
AC018442.1	3.82549	2.88204	0.899784	3.20304	0.00135986	0.0356194
AC018890.6	3.69556	3.93649	1.19289	3.29997	0.000966963	0.0304902
AC092667.2	1.38601	5.01816	1.68371	2.98041	0.00287861	0.0493191
AC105342.1	3.65979	6.54215	1.99838	3.27373	0.00106139	0.031934
AC108142.1	4.14938	5.42524	1.69354	3.20349	0.00135774	0.0356194
AC112229.1	1.6714	4.5696	1.38345	3.30305	0.000956404	0.0303628
AC144450.2	3.54975	4.04895	1.35015	2.99889	0.00270969	0.0476777
AC144833.1	4.87965	6.95439	1.86174	3.73543	0.000187393	0.015774
AC145110.1	4.52484	5.36	1.78844	2.99702	0.0027263	0.0478924
ACAN	10.6549	2.86986	0.965536	2.97229	0.00295584	0.0499597	aggrecan
ACKR1	11.901	2.59472	0.837011	3.09998	0.00193534	0.0413565	atypical chemokine receptor 1 (Duffy blood group)
ACPP	4.5659	2.48081	0.809155	3.06593	0.00216996	0.0438349	acid phosphatase, prostate
ACSBG1	2.66466	3.70118	1.22296	3.02641	0.00247479	0.0461959	acyl-CoA synthetase bubblegum family member 1
ACSL6	5.0176	4.83454	1.09241	4.42558	9.61824e-06	0.00551419	acyl-CoA synthetase long chain family member 6
ACSM2A	4.56178	6.8401	2.26404	3.02118	0.00251788	0.04649	acyl-CoA synthetase medium chain family member 2A
ACTC1	2.60995	5.03556	1.61943	3.10946	0.00187427	0.0407936	actin alpha cardiac muscle 1
ACTR3B	5.02928	2.65883	0.880313	3.02032	0.00252507	0.04649	actin related protein 3B
ACTRT3	4.22309	5.18733	1.69962	3.05205	0.00227288	0.0449348	actin related protein T3
ADAM22	7.05393	2.6647	0.872301	3.0548	0.00225212	0.0446916	ADAM metallopeptidase domain 22
ADAM28	7.38543	2.25356	0.716237	3.14639	0.00165302	0.038776	ADAM metallopeptidase domain 28
ADAM32	4.47735	2.61248	0.84975	3.07441	0.0021092	0.0430737	ADAM metallopeptidase domain 32
ADAMTS16	2.11662	3.46567	1.06273	3.2611	0.00110981	0.0323901	ADAM metallopeptidase with thrombospondin type 1 motif 16
ADAMTS6	6.59795	2.16907	0.714449	3.036	0.00239736	0.0456982	ADAM metallopeptidase with thrombospondin type 1 motif 6
ADAMTSL1	10.0767	4.35139	1.03945	4.18625	2.83603e-05	0.00790308	ADAMTS like 1
ADCY1	8.80369	4.13178	0.971281	4.25395	2.10034e-05	0.00698822	adenylate cyclase 1
ADCY10	3.04221	5.00124	1.34685	3.71329	0.000204579	0.0163571	adenylate cyclase 10
ADCY2	13.3382	4.58751	1.26633	3.62268	0.000291566	0.0184229	adenylate cyclase 2
ADCYAP1R1	4.7533	4.76694	1.39413	3.4193	0.000627816	0.0251692	ADCYAP receptor type I
ADD2	9.74793	3.05553	0.887826	3.44159	0.000578317	0.0243076	adducin 2
ADD3-AS1	4.87823	5.05207	1.44428	3.49799	0.000468771	0.0222856	ADD3 antisense RNA 1
ADORA1	3.46455	4.13283	1.05913	3.90211	9.53566e-05	0.0121964	adenosine A1 receptor
ADPRH	12.5699	1.28267	0.426447	3.00781	0.00263134	0.0472425	ADP-ribosylarginine hydrolase
AF064858.6	6.09618	5.75221	1.46875	3.91639	8.98863e-05	0.012078
AFAP1-AS1	7.33461	2.97492	0.838967	3.54593	0.000391223	0.0209066	AFAP1 antisense RNA 1
AGFG2	13.7261	1.72746	0.536296	3.2211	0.00127701	0.0347874	ArfGAP with FG repeats 2
AGMAT	1.60262	4.1206	1.31607	3.131	0.00174214	0.039227	agmatinase
AGPAT4	12.208	1.69169	0.536743	3.15178	0.00162279	0.038365	1-acylglycerol-3-phosphate O-acyltransferase 4
AJAP1	5.60204	4.21465	1.16317	3.62342	0.000290732	0.0184172	adherens junctions associated protein 1
AJUBA	11.3661	1.70993	0.501962	3.4065	0.000658016	0.0256293	ajuba LIM protein
AKAP2	15.0112	2.2374	0.569499	3.92871	8.54037e-05	0.0120022	A-kinase anchoring protein 2
AL133493.2	4.57204	5.01418	1.36265	3.67972	0.000233486	0.0168185
AL139099.2	53.1456	1.43139	0.468324	3.0564	0.0022401	0.0445343
AL353644.10	12.2811	3.07983	0.969945	3.17527	0.00149698	0.0371168
AL355075.1	9.97863	1.52905	0.451107	3.38955	0.000700067	0.0261754
AL591893.1	2.89821	5.66726	1.65665	3.42091	0.000624124	0.0250912
ALDH8A1	2.06819	4.95878	1.32207	3.75076	0.000176296	0.0154846	aldehyde dehydrogenase 8 family member A1
ALG14	7.78999	2.87946	0.777827	3.70193	0.000213965	0.016503	ALG14 UDP-N-acetylglucosaminyltransferase subunit
ALMS1P	1.64357	5.29485	1.53179	3.45664	0.00054695	0.0239366
ALOX12P2	7.79596	2.88092	0.858662	3.35513	0.000793285	0.0274859	arachidonate 12-lipoxygenase pseudogene 2
ALPK2	5.81731	5.06793	1.49847	3.38208	0.000719397	0.0264608	alpha kinase 2
AMACR	2.41103	4.43522	1.44012	3.07976	0.0020717	0.0426425	alpha-methylacyl-CoA racemase
AMHR2	3.042	6.22662	1.97539	3.15209	0.00162105	0.0383551	anti-Mullerian hormone receptor type 2
AMOT	10.3419	2.35307	0.627084	3.7524	0.000175149	0.0154846	angiomotin
ANGPT4	2.98632	6.30847	1.87975	3.35601	0.000790745	0.0274848	angiopoietin 4
ANKRD26P1	2.86746	6.2436	2.04637	3.05105	0.0022804	0.0449789	ankyrin repeat domain 26 pseudogene 1
ANKRD30BL	3.24286	6.08635	1.82248	3.3396	0.000838983	0.0283025	ankyrin repeat domain 30B like
ANKRD33	2.46255	6.03174	1.92183	3.13853	0.00169795	0.0390251	ankyrin repeat domain 33
ANKRD36BP2	16.9271	3.2135	0.618507	5.19557	2.0409e-07	0.000950593	ankyrin repeat domain 36B pseudogene 2
ANKRD66	2.90612	5.57384	1.70017	3.27841	0.00104394	0.0316325	ankyrin repeat domain 66
ANKS1B	5.43799	2.82031	0.882904	3.19436	0.0014014	0.0360057	ankyrin repeat and sterile alpha motif domain containing 1B
ANKS4B	5.58308	7.18982	2.13412	3.36899	0.000754449	0.0270636	ankyrin repeat and sterile alpha motif domain containing 4B
ANO7	3.38083	3.61128	1.19306	3.0269	0.00247074	0.0461924	anoctamin 7
ANXA8L1	4.57048	3.13139	0.996064	3.14376	0.00166791	0.038816	annexin A8 like 1
AP000997.2	7.86145	7.63562	2.02533	3.77007	0.000163203	0.0152182
AP001626.2	4.16864	5.72351	1.47205	3.88812	0.000101025	0.012524
AP003025.2	5.07008	4.95607	1.39948	3.54137	0.000398056	0.0209795
AP3B2	2.95787	4.13818	1.26826	3.2629	0.0011028	0.0323343	adaptor related protein complex 3 subunit beta 2
AP4B1	12.4191	2.6295	0.624286	4.21201	2.53108e-05	0.00760638	adaptor related protein complex 4 subunit beta 1
APBA1	9.09384	2.57281	0.824709	3.11966	0.0018106	0.0400494	amyloid beta precursor protein binding family A member 1
APLNR	5.0143	5.64033	1.13226	4.98146	6.31069e-07	0.00158272	apelin receptor
APOBEC3F	6.54979	1.83441	0.592382	3.09667	0.00195708	0.0416223	apolipoprotein B mRNA editing enzyme catalytic subunit 3F
APOBEC3G	16.2281	1.72816	0.569695	3.03349	0.0024174	0.0458291	apolipoprotein B mRNA editing enzyme catalytic subunit 3G
APOL4	12.0074	2.73782	0.733312	3.73349	0.000188843	0.015774	apolipoprotein L4
AQP4-AS1	3.63586	4.98	1.54534	3.22259	0.00127035	0.0347476	AQP4 antisense RNA 1
AQP6	3.29622	5.84204	1.81298	3.22235	0.00127144	0.0347476	aquaporin 6
AQP7	4.14067	4.38867	1.31947	3.32608	0.000880757	0.0290944	aquaporin 7
ARHGAP11B	10.3593	2.06005	0.688883	2.99043	0.00278587	0.0483399	Rho GTPase activating protein 11B
ARHGAP44	17.5942	1.42313	0.462627	3.07618	0.00209672	0.0429136	Rho GTPase activating protein 44
ARHGEF26-AS1	1.95525	3.80738	1.27987	2.97482	0.00293165	0.0496795	ARHGEF26 antisense RNA 1
ARHGEF28	14.6737	2.08328	0.609837	3.41613	0.000635172	0.0251692	Rho guanine nucleotide exchange factor 28
ARHGEF4	4.89719	3.35384	1.12209	2.98893	0.00279955	0.0484997	Rho guanine nucleotide exchange factor 4
ARNT2	8.60666	2.22866	0.595581	3.74198	0.000182574	0.0156945	aryl hydrocarbon receptor nuclear translocator 2
ART4	4.68985	2.97589	0.943505	3.15408	0.00161006	0.0382611	ADP-ribosyltransferase 4 (Dombrock blood group)
ASB2	4.21262	3.37253	1.08544	3.10706	0.00188956	0.0409725	ankyrin repeat and SOCS box containing 2
ASPHD2	2.68134	4.97453	1.4599	3.40744	0.000655747	0.0256048	aspartate beta-hydroxylase domain containing 2
ASPRV1	1.59163	4.33937	1.27769	3.39626	0.000683127	0.0259151	aspartic peptidase retroviral like 1
ASTN1	6.49039	6.8012	1.97357	3.44614	0.000568663	0.0242802	astrotactin 1
ASTN2	6.60141	3.93352	1.00976	3.89551	9.79931e-05	0.0123358	astrotactin 2
ASXL3	7.28698	2.86127	0.925394	3.09195	0.00198847	0.0419353	ASXL transcriptional regulator 3
ATP10B	5.82692	5.67864	1.54948	3.66486	0.00024747	0.0172744	ATPase phospholipid transporting 10B (putative)
ATP13A4	33.3163	1.214	0.398877	3.04355	0.00233807	0.0454305	ATPase 13A4
ATP13A5	2.98509	4.62935	1.46579	3.15826	0.00158713	0.037978	ATPase 13A5
ATP1A3	3.91091	5.3535	1.59731	3.35158	0.000803528	0.0276353	ATPase Na+/K+ transporting subunit alpha 3
ATP2C2	13.5188	1.36776	0.449188	3.04496	0.00232712	0.0453895	ATPase secretory pathway Ca2+ transporting 2
ATP6AP1L	7.49476	2.5377	0.740269	3.42808	0.000607862	0.024928	ATPase H+ transporting accessory protein 1 like
ATP8A2	8.06833	3.16844	0.944986	3.3529	0.000799701	0.027591	ATPase phospholipid transporting 8A2
ATP8B4	13.0578	1.45881	0.468128	3.11627	0.00183154	0.0403139	ATPase phospholipid transporting 8B4 (putative)
ATP8B5P	3.81201	5.26254	1.66299	3.1645	0.0015535	0.0376302	ATPase phospholipid transporting 8B5, pseudogene
AZIN2	7.02777	2.86667	0.859957	3.3335	0.000857597	0.0286193	antizyme inhibitor 2
B3GALT4	3.21914	3.31181	0.931351	3.55592	0.000376662	0.0203323	beta-1,3-galactosyltransferase 4
B3GALT5	8.99597	5.40581	1.64843	3.27936	0.00104042	0.031614	beta-1,3-galactosyltransferase 5
B3GAT1	8.15017	4.52694	1.17555	3.85091	0.000117681	0.0135101	beta-1,3-glucuronyltransferase 1
B3GNT3	3.52491	6.2127	1.45225	4.27798	1.88597e-05	0.00698822	UDP-GlcNAc:betaGal beta-1,3-N-acetylglucosaminyltransferase 3
B3GNT6	1.53272	5.17529	1.61378	3.20693	0.00134161	0.0355194	UDP-GlcNAc:betaGal beta-1,3-N-acetylglucosaminyltransferase 6
B4GALNT2	4.71007	6.98923	1.73621	4.02557	5.68383e-05	0.0102953	beta-1,4-N-acetyl-galactosaminyltransferase 2
B4GALNT3	15.0735	1.64789	0.543017	3.0347	0.00240779	0.0457806	beta-1,4-N-acetyl-galactosaminyltransferase 3
BAALC-AS1	3.28144	3.53865	1.13084	3.12923	0.00175266	0.0393824	BAALC antisense RNA 1
BAGE2	3.88911	6.13971	2.05803	2.98329	0.00285167	0.0491026	BAGE family member 2
BANK1	8.34283	1.97912	0.496526	3.98593	6.72168e-05	0.0106904	B cell scaffold protein with ankyrin repeats 1
BANP	15.3033	1.3574	0.400987	3.38514	0.000711408	0.0263277	BTG3 associated nuclear protein
BARX2	2.16123	5.76541	1.74906	3.29629	0.000979703	0.0307638	BARX homeobox 2
BBS12	4.84421	2.35442	0.735921	3.19928	0.00137771	0.0357635	Bardet-Biedl syndrome 12
BCAS1	6.36122	4.99518	1.36318	3.66436	0.000247957	0.0172744	breast carcinoma amplified sequence 1
BCL11A	9.33022	2.77049	0.775495	3.57254	0.00035353	0.0198648	BAF chromatin remodeling complex subunit BCL11A
BCL11B	8.30899	2.20293	0.592643	3.71713	0.000201497	0.0162614	BAF chromatin remodeling complex subunit BCL11B
BCL2L15	2.34469	2.57901	0.860817	2.996	0.00273547	0.0478978	BCL2 like 15
BCLAF1P1	3.98303	6.04039	1.80014	3.35551	0.000792178	0.0274848	BCL2 associated transcription factor 1 pseudogene 1
BCYRN1	19.873	1.89229	0.606147	3.12183	0.0017973	0.0399721	brain cytoplasmic RNA 1
BDNF	5.71158	3.58716	1.11411	3.21974	0.00128305	0.0347874	brain derived neurotrophic factor
BEND4	6.24806	4.59044	1.1082	4.14226	3.439e-05	0.00843045	BEN domain containing 4
BHLHB9P1	2.6251	6.14455	1.89993	3.23409	0.00122031	0.034121	basic helix-loop-helix family member b9 pseudogene 1
BHLHE40	105.849	-1.38028	0.346686	-3.98137	6.85191e-05	0.0108123	basic helix-loop-helix family member e40
BMP3	5.28134	4.4419	1.31655	3.37389	0.000741139	0.026879	bone morphogenetic protein 3
BMP4	5.38544	1.93057	0.644382	2.996	0.00273543	0.0478978	bone morphogenetic protein 4
BMP7	2.61576	4.51318	1.49816	3.01249	0.00259112	0.0470646	bone morphogenetic protein 7
BPIFB1	22.5423	4.68432	1.06768	4.38737	1.14732e-05	0.00582732	BPI fold containing family B member 1
BRF1	26.4213	1.53392	0.489793	3.13176	0.00173761	0.0392062	BRF1 RNA polymerase III transcription initiation factor subunit
BRINP1	3.95186	4.41405	1.43175	3.08299	0.00204934	0.0425	BMP/retinoic acid inducible neural specific 1
BRIP1	5.05017	2.332	0.77061	3.02617	0.0024767	0.0461959	BRCA1 interacting protein C-terminal helicase 1
BSCL2	4.41893	3.22618	0.804924	4.00806	6.12208e-05	0.0105581	BSCL2 lipid droplet biogenesis associated, seipin
BSN	9.79226	4.24675	1.08018	3.93152	8.44091e-05	0.0119655	bassoon presynaptic cytomatrix protein
BTBD18	7.16491	3.67367	1.00449	3.65723	0.000254955	0.0175663	BTB domain containing 18
BTLA	2.7771	4.93783	1.29417	3.81545	0.000135937	0.0145381	B and T lymphocyte associated
C10orf10	104.479	-1.54098	0.465668	-3.30919	0.000935653	0.0300256
C10orf53	4.22934	6.84209	2.07989	3.28964	0.00100317	0.0311807	chromosome 10 open reading frame 53
C11orf45	3.47965	3.96193	1.20831	3.27889	0.00104215	0.0316325	chromosome 11 open reading frame 45
C11orf63	8.37196	2.02301	0.513605	3.93884	8.18774e-05	0.0118561
C11orf84	9.859	2.2358	0.566749	3.94497	7.98116e-05	0.0116392
C12orf60	3.70132	4.18971	1.22675	3.41529	0.000637146	0.0251692	chromosome 12 open reading frame 60
C12orf73	2.5075	3.58885	1.17275	3.06019	0.00221199	0.044242	chromosome 12 open reading frame 73
C12orf75	3.83035	2.06024	0.644851	3.1949	0.00139878	0.0359952	chromosome 12 open reading frame 75
C14orf80	6.07917	3.28977	1.07419	3.06256	0.0021945	0.0440805
C15orf27	5.63668	3.0935	0.999324	3.09559	0.00196421	0.0416511
C15orf40	12.3712	1.88884	0.605828	3.11778	0.00182216	0.0402085	chromosome 15 open reading frame 40
C15orf59	4.56762	3.94335	1.18774	3.32006	0.000899989	0.0294315
C17orf104	2.71909	3.8048	1.20416	3.15972	0.00157923	0.0379155
C17orf75	5.48965	1.88962	0.611648	3.08939	0.00200567	0.0420804	chromosome 17 open reading frame 75
C17orf77	3.00463	5.46923	1.78406	3.06561	0.00217228	0.0438545	chromosome 17 open reading frame 77
C19orf12	8.2149	1.59397	0.521999	3.05359	0.00226118	0.0447896	chromosome 19 open reading frame 12
C1QTNF3	4.01619	2.97646	0.997581	2.98368	0.00284806	0.0491026	C1q and TNF related 3
C1QTNF6	8.31185	2.16533	0.688988	3.14277	0.0016736	0.0388647	C1q and TNF related 6
C1orf106	3.58653	2.73676	0.822939	3.3256	0.000882299	0.0291028
C1orf110	3.93752	3.86718	1.28547	3.00839	0.00262637	0.0472313
C1orf140	2.5081	6.07752	2.001	3.03725	0.0023875	0.0456982	uncharacterized LOC400804
C1orf141	2.42922	5.03867	1.57679	3.19552	0.00139578	0.0359462	chromosome 1 open reading frame 141
C1orf145	2.14598	4.06534	1.35915	2.99108	0.00277994	0.0482916
C1orf186	2.53828	5.19003	1.41496	3.66797	0.000244483	0.0172163
C1orf220	1.68396	4.75279	1.34558	3.53215	0.000412194	0.0212461	chromosome 1 open reading frame 220 (putative)
C1orf226	5.87745	4.68615	0.954731	4.90835	9.1846e-07	0.00199636	chromosome 1 open reading frame 226
C1orf61	10.7732	8.16277	2.04418	3.99318	6.51943e-05	0.0106458	chromosome 1 open reading frame 61
C1orf95	7.44238	4.16668	1.13516	3.67057	0.000242007	0.0172163
C20orf196	2.02201	4.32647	1.38005	3.13502	0.00171843	0.0391775
C2CD4A	1.96925	5.67785	1.88723	3.00856	0.00262489	0.0472307	C2 calcium dependent domain containing 4A
C2orf16	5.16936	5.48738	1.53107	3.58402	0.000338346	0.0195857	chromosome 2 open reading frame 16
C2orf81	2.89407	3.73742	1.12869	3.3113	0.000928626	0.0299467	chromosome 2 open reading frame 81
C2orf88	8.35075	2.2357	0.679898	3.28829	0.00100799	0.0311807	chromosome 2 open reading frame 88
C2orf91	3.67212	6.48425	1.77728	3.64842	0.000263855	0.0178896	chromosome 2 open reading frame 91
C3orf14	4.36653	3.40726	1.00164	3.40166	0.000669774	0.0256985	chromosome 3 open reading frame 14
C3orf36	2.59898	3.23742	1.08182	2.99258	0.00276634	0.0481803	chromosome 3 open reading frame 36
C3orf67	6.81184	4.833	1.43082	3.37778	0.000730735	0.0267574	chromosome 3 open reading frame 67
C4orf22	2.87158	3.56898	1.12287	3.17845	0.00148065	0.0369671
C4orf50	2.16253	5.80033	1.89232	3.0652	0.00217523	0.0438868	chromosome 4 open reading frame 50
C6orf223	7.00191	3.41722	1.12271	3.04372	0.0023367	0.0454305	chromosome 6 open reading frame 223
C6orf25	9.53915	2.26272	0.758036	2.98497	0.00283605	0.0489907
C7orf55	1.15297	3.99328	1.32795	3.00711	0.00263746	0.0472781
C8orf34	7.48756	2.52971	0.774553	3.26602	0.00109069	0.0321238	chromosome 8 open reading frame 34
C9orf147	2.3258	5.61147	1.86305	3.01198	0.00259548	0.0470891	chromosome 9 open reading frame 147
C9orf152	6.09344	2.26647	0.715701	3.16678	0.00154135	0.0375287	chromosome 9 open reading frame 152
CA11	3.62364	2.20803	0.666827	3.31124	0.000928821	0.0299467	carbonic anhydrase 11
CA5A	3.60769	6.56265	1.81792	3.60998	0.000306223	0.0189452	carbonic anhydrase 5A
CA8	5.82845	3.63726	1.12993	3.21902	0.00128631	0.0348069	carbonic anhydrase 8
CABP1	3.33172	4.85207	1.42046	3.41584	0.000635848	0.0251692	calcium binding protein 1
CABP4	3.97293	3.86303	1.1358	3.40115	0.000671039	0.0256985	calcium binding protein 4
CACNA1E	8.41586	5.3113	1.54129	3.446	0.00056895	0.0242802	calcium voltage-gated channel subunit alpha1 E
CACNA1F	1.58985	5.15688	1.46949	3.50931	0.000449272	0.0219034	calcium voltage-gated channel subunit alpha1 F
CACNA1G	5.46355	4.41788	1.24052	3.56132	0.000368989	0.0201953	calcium voltage-gated channel subunit alpha1 G
CACNA1I	4.01519	4.68358	1.31634	3.55804	0.000373628	0.0202692	calcium voltage-gated channel subunit alpha1 I
CACNG8	8.77398	7.8188	1.6585	4.71438	2.42447e-06	0.00296766	calcium voltage-gated channel auxiliary subunit gamma 8
CACYBP	113.962	2.7623	0.676924	4.08067	4.49065e-05	0.00943391	calcyclin binding protein
CADM1	41.504	1.24897	0.398934	3.13077	0.0017435	0.0392305	cell adhesion molecule 1
CADM3-AS1	4.88622	3.84779	1.07288	3.58641	0.000335257	0.0195857	CADM3 antisense RNA 1
CADPS	7.98682	4.90663	1.20613	4.06807	4.74046e-05	0.00972062	calcium dependent secretion activator
CAGE1	2.48942	6.09496	2.01789	3.02047	0.00252386	0.04649	cancer antigen 1
CALB1	4.45976	4.3613	1.41737	3.07703	0.00209075	0.0428183	calbindin 1
CALHM1	2.36001	5.8587	1.93561	3.02679	0.00247164	0.0461924	calcium homeostasis modulator 1
CALN1	9.72145	7.40691	2.01646	3.67323	0.000239506	0.0170872	calneuron 1
CAMK2A	4.31652	3.9463	1.27655	3.09138	0.00199227	0.0419883	calcium/calmodulin dependent protein kinase II alpha
CAMK2B	3.03135	5.23933	1.74806	2.99723	0.00272449	0.0478924	calcium/calmodulin dependent protein kinase II beta
CAMK4	10.0192	2.39575	0.692783	3.45815	0.000543896	0.0238992	calcium/calmodulin dependent protein kinase IV
CAP2	6.71512	2.1263	0.672562	3.1615	0.0015696	0.0377956	cyclase associated actin cytoskeleton regulatory protein 2
CAPN10-AS1	3.82958	3.40497	1.00434	3.39026	0.000698263	0.026168
CAPN13	7.31613	2.35	0.629424	3.73358	0.000188779	0.015774	calpain 13
CAPN6	3.04212	4.91507	1.58881	3.09355	0.00197778	0.0417369	calpain 6
CASR	3.46263	6.50333	1.82833	3.55697	0.00037515	0.0202842	calcium sensing receptor
CATIP	4.72061	3.89096	1.26097	3.08569	0.00203078	0.0422779	ciliogenesis associated TTC17 interacting protein
CATSPERG	5.76555	3.62387	0.975499	3.71488	0.000203297	0.0163258	cation channel sperm associated auxiliary subunit gamma
CBLN3	3.20808	2.91312	0.890577	3.27104	0.00107152	0.031934	cerebellin 3 precursor
CBX2	4.36547	3.61686	1.1683	3.09584	0.00196259	0.0416511	chromobox 2
CCDC110	1.96646	4.66069	1.47849	3.15233	0.00161971	0.0383551	coiled-coil domain containing 110
CCDC12	19.2036	1.14424	0.341534	3.35028	0.000807294	0.0277003	coiled-coil domain containing 12
CCDC129	5.58506	4.85283	1.33304	3.64043	0.000272183	0.0179756
CCDC13	2.79074	2.71537	0.883896	3.07205	0.00212595	0.0433183	coiled-coil domain containing 13
CCDC144NL-AS1	3.96567	4.66889	1.52661	3.05833	0.00222576	0.0444117	CCDC144NL antisense RNA 1
CCDC150	6.13012	4.12349	1.1713	3.52045	0.000430819	0.0215983	coiled-coil domain containing 150
CCDC168	9.51367	5.54361	1.24071	4.46809	7.8921e-06	0.00504537	coiled-coil domain containing 168
CCDC171	10.3928	2.502	0.71001	3.5239	0.000425248	0.0215292	coiled-coil domain containing 171
CCDC180	6.33171	3.03515	0.951958	3.18833	0.00143098	0.0363645	coiled-coil domain containing 180
CCDC30	15.72	2.21041	0.596141	3.70786	0.000209018	0.0164149	coiled-coil domain containing 30
CCDC38	1.35621	5.00892	1.61076	3.10967	0.00187299	0.0407928	coiled-coil domain containing 38
CCDC64B	10.7619	1.94251	0.611156	3.17843	0.00148077	0.0369671
CCDC73	3.544	6.40704	1.81905	3.52218	0.000428015	0.0215983	coiled-coil domain containing 73
CCDC85A	5.17254	2.26626	0.692559	3.27229	0.00106679	0.031934	coiled-coil domain containing 85A
CCDC87	2.64936	6.12351	1.90193	3.21963	0.00128356	0.0347874	coiled-coil domain containing 87
CCL14	3.57689	5.5041	1.47283	3.7371	0.000186154	0.015755	C-C motif chemokine ligand 14
CCL22	3.7116	5.29382	1.32279	4.00199	6.28107e-05	0.0106038	C-C motif chemokine ligand 22
CCL8	7.70178	3.39794	0.998951	3.4015	0.000670163	0.0256985	C-C motif chemokine ligand 8
CCNB1	7.12063	2.33484	0.649463	3.59504	0.000324347	0.0193966	cyclin B1
CCR3	2.87236	6.10779	2.01718	3.02789	0.00246272	0.0461924	C-C motif chemokine receptor 3
CCSER1	6.72615	2.67746	0.706523	3.78963	0.000150871	0.0148171	coiled-coil serine rich protein 1
CD160	6.1171	3.54165	1.11294	3.18224	0.00146139	0.0367695	CD160 molecule
CD19	2.42374	4.5334	1.44661	3.13381	0.00172553	0.0391775	CD19 molecule
CD28	7.04717	2.65505	0.764083	3.47481	0.000511212	0.0231953	CD28 molecule
CD3D	2.47332	4.22074	1.20586	3.50019	0.000464923	0.0222634	CD3d molecule
CD7	3.56163	2.41161	0.803081	3.00294	0.00267382	0.0475859	CD7 molecule
CD79B	2.12391	5.01037	1.1968	4.18646	2.83335e-05	0.00790308	CD79b molecule
CDC20B	1.48372	4.99738	1.39366	3.58579	0.000336059	0.0195857	cell division cycle 20B
CDC25C	1.62428	4.0191	1.19466	3.36421	0.00076764	0.0273531	cell division cycle 25C
CDH2	3.22337	2.56987	0.851665	3.01746	0.00254901	0.0467182	cadherin 2
CDH26	4.60797	2.40546	0.785338	3.06296	0.00219161	0.0440805	cadherin 26
CDH7	6.06648	7.33118	2.37776	3.08323	0.0020477	0.0424973	cadherin 7
CDH8	5.08473	6.41487	1.72149	3.72635	0.000194275	0.0157959	cadherin 8
CDHR1	6.51908	5.0068	1.55581	3.21814	0.00129025	0.0348272	cadherin related family member 1
CDK15	5.31847	5.98804	1.51438	3.95411	7.68201e-05	0.0114367	cyclin dependent kinase 15
CDK20	7.51246	2.96397	0.824889	3.59317	0.000326679	0.0194362	cyclin dependent kinase 20
CDK5R1	2.87274	4.45584	1.24372	3.58267	0.000340104	0.0195914	cyclin dependent kinase 5 regulatory subunit 1
CDON	10.9124	3.40819	0.753731	4.52176	6.13282e-06	0.00471338	cell adhesion associated, oncogene regulated
CEBPA-AS1	2.38898	3.64746	1.19174	3.06062	0.00220882	0.0442088
CECR6	5.09573	4.32079	1.23054	3.51129	0.00044593	0.0218923
CECR7	3.56213	5.77524	1.47837	3.9065	9.36419e-05	0.0121637	cat eye syndrome chromosome region, candidate 7
CELF4	3.88429	4.68957	1.40251	3.34369	0.000826707	0.0280449	CUGBP Elav-like family member 4
CELSR2	12.9317	2.1166	0.605151	3.49764	0.0004694	0.0222856	cadherin EGF LAG seven-pass G-type receptor 2
CELSR3	6.82713	3.5657	0.926451	3.84877	0.000118711	0.0135805	cadherin EGF LAG seven-pass G-type receptor 3
CENPCP1	2.72797	5.5	1.63037	3.37348	0.000742256	0.026879	centromere protein C pseudogene 1
CES3	2.803	3.94142	1.3211	2.98343	0.00285042	0.0491026	carboxylesterase 3
CGREF1	3.7946	4.67412	1.29234	3.6168	0.000298271	0.0185943	cell growth regulator with EF-hand domain 1
CH17-264L24.1	8.25518	4.75125	1.16068	4.0935	4.24906e-05	0.00924583
CH17-76K2.6	3.24197	5.14468	1.36413	3.77139	0.00016234	0.0152182
CHGB	3.33786	4.94848	1.49309	3.31425	0.000918897	0.029781	chromogranin B
CHIA	3.48852	5.97743	1.73226	3.45066	0.000559225	0.0240858	chitinase acidic
CHIC1	11.6248	1.11612	0.366971	3.04143	0.00235453	0.0454305	cysteine rich hydrophobic domain 1
CHIT1	6.00773	4.01532	1.04376	3.84697	0.000119586	0.0136328	chitinase 1
CHMP1B2P	2.89567	4.13182	1.17555	3.51479	0.000440105	0.0217083	charged multivesicular body protein 1B2, pseudogene
CHN2	10.0538	2.22016	0.652263	3.40378	0.0006646	0.0256489	chimerin 2
CHRM1	2.2559	5.04855	1.46463	3.44697	0.000566908	0.0242685	cholinergic receptor muscarinic 1
CHRM3	8.54426	4.50275	1.11968	4.02147	5.78349e-05	0.0103222	cholinergic receptor muscarinic 3
CHRNA3	4.06751	6.5229	1.9371	3.36735	0.000758937	0.0271487	cholinergic receptor nicotinic alpha 3 subunit
CHRNA4	4.90248	7.00129	1.90241	3.68022	0.000233032	0.0168185	cholinergic receptor nicotinic alpha 4 subunit
CHRNA5	2.83639	4.31787	1.39532	3.09454	0.00197116	0.0416511	cholinergic receptor nicotinic alpha 5 subunit
CHRNB2	4.80924	6.84473	1.49918	4.56564	4.97961e-06	0.00425442	cholinergic receptor nicotinic beta 2 subunit
CHST10	4.72296	2.49803	0.822402	3.03749	0.0023856	0.0456982	carbohydrate sulfotransferase 10
CHST12	23.6499	1.6381	0.469075	3.49219	0.000479086	0.022475	carbohydrate sulfotransferase 12
CHST9	9.56895	2.9662	0.996384	2.97697	0.00291113	0.0496347	carbohydrate sulfotransferase 9
CILP	6.87685	2.69412	0.749947	3.59242	0.000327621	0.0194568	cartilage intermediate layer protein
CILP2	2.05526	4.38272	1.33629	3.27977	0.00103891	0.0316036	cartilage intermediate layer protein 2
CIT	16.4745	1.91096	0.547748	3.48876	0.000485267	0.0226772	citron rho-interacting serine/threonine kinase
CITF22-92A6.2	3.15553	5.75822	1.66256	3.46346	0.000533285	0.0236883
CKS2	8.02736	1.98291	0.576022	3.44242	0.000576539	0.0242993	CDC28 protein kinase regulatory subunit 2
CLCA2	4.30208	4.63241	1.31188	3.53113	0.000413793	0.0212461	chloride channel accessory 2
CLDN19	2.3855	5.37291	1.7179	3.12761	0.00176232	0.0394905	claudin 19
CLEC1B	4.36079	3.7894	0.955311	3.96667	7.2883e-05	0.0111562	C-type lectin domain family 1 member B
CLEC3B	22.5712	2.04141	0.482593	4.23009	2.33597e-05	0.00732327	C-type lectin domain family 3 member B
CLECL1	2.63646	5.82753	1.52053	3.83257	0.000126812	0.0140155	C-type lectin like 1
CLLU1	3.26837	6.46534	2.08314	3.10366	0.00191144	0.0411705	chronic lymphocytic leukemia up-regulated 1
CLUHP3	8.09005	2.16022	0.678518	3.18373	0.00145389	0.0367541	clustered mitochondria homolog pseudogene 3
CLVS1	3.78514	6.69203	2.00452	3.33847	0.000842416	0.0283448	clavesin 1
CMTM5	2.20172	4.38785	1.46462	2.9959	0.00273633	0.0478978	CKLF like MARVEL transmembrane domain containing 5
CMYA5	23.071	2.11287	0.593174	3.56197	0.000368088	0.0201953	cardiomyopathy associated 5
CNDP1	4.79623	6.9897	2.22995	3.13446	0.00172171	0.0391775	carnosine dipeptidase 1
CNGB3	3.12138	6.40422	2.1377	2.99584	0.00273689	0.0478978	cyclic nucleotide gated channel beta 3
CNR2	3.26675	5.76436	1.92145	3.00001	0.00269969	0.0476727	cannabinoid receptor 2
CNTN2	6.42645	5.34491	1.39126	3.84177	0.000122151	0.0137332	contactin 2
CNTN5	3.06281	5.13313	1.69024	3.03692	0.00239012	0.0456982	contactin 5
CNTNAP2	6.1342	6.7848	1.50562	4.50631	6.59658e-06	0.00477781	contactin associated protein like 2
COBL	29.0299	1.3536	0.451045	3.00102	0.00269076	0.0476599	cordon-bleu WH2 repeat protein
COG8	11.7925	1.46102	0.465335	3.13973	0.00169106	0.0390145	component of oligomeric golgi complex 8
COL8A2	5.40348	2.85772	0.856969	3.33469	0.000853957	0.0285472	collagen type VIII alpha 2 chain
COLCA1	5.15023	2.8072	0.880131	3.18952	0.00142508	0.0363564	colorectal cancer associated 1
COLGALT2	4.93497	2.83779	0.864022	3.28439	0.00102203	0.0313179	collagen beta(1-O)galactosyltransferase 2
COMMD4	9.5904	1.89125	0.63043	2.99994	0.00270031	0.0476727	COMM domain containing 4
COX16	3.74986	2.34463	0.568841	4.12177	3.75969e-05	0.00869368	cytochrome c oxidase assembly factor COX16
CPA4	3.40908	6.41724	2.03134	3.15912	0.00158246	0.037937	carboxypeptidase A4
CPEB1-AS1	3.23622	5.06063	1.56061	3.24273	0.00118388	0.0335403	CPEB1 antisense RNA 1
CPEB2-AS1	3.28012	6.30232	2.09326	3.01077	0.00260586	0.0471746
CPLX2	4.60772	5.16088	1.56697	3.29353	0.000989373	0.0309276	complexin 2
CPNE4	2.19454	5.22302	1.65355	3.15867	0.00158491	0.0379679	copine 4
CPT1C	4.56786	2.99411	0.967489	3.09472	0.00196999	0.0416511	carnitine palmitoyltransferase 1C
CR2	4.2996	5.22692	1.7228	3.03396	0.00241366	0.0458061	complement C3d receptor 2
CRACR2A	11.5361	1.9009	0.556654	3.41486	0.000638148	0.0251692	calcium release activated channel regulator 2A
CRACR2B	7.48807	2.14689	0.68081	3.15343	0.00161364	0.0383185	calcium release activated channel regulator 2B
CRB1	6.40635	6.76688	1.91626	3.5313	0.000413519	0.0212461	crumbs cell polarity complex component 1
CREG2	3.52549	6.57453	2.1438	3.06677	0.00216384	0.0437653	cellular repressor of E1A stimulated genes 2
CRELD1	17.8405	1.01275	0.293202	3.45411	0.000552109	0.0240333	cysteine rich with EGF like domains 1
CRISP3	2.63187	5.27062	1.54205	3.41793	0.000630982	0.0251692	cysteine rich secretory protein 3
CRISPLD1	4.40427	3.60994	0.981776	3.67695	0.00023604	0.0169471	cysteine rich secretory protein LCCL domain containing 1
CRTAM	3.16125	5.94738	1.45788	4.07947	4.51383e-05	0.00943391	cytotoxic and regulatory T cell molecule
CRX	4.40519	6.2264	1.74142	3.57547	0.000349595	0.0197885	cone-rod homeobox
CSGALNACT2	55.0482	-1.07777	0.275634	-3.91017	9.22329e-05	0.012078	chondroitin sulfate N-acetylgalactosaminyltransferase 2
CSMD1	5.51585	4.77957	1.38098	3.46099	0.00053819	0.0237444	CUB and Sushi multiple domains 1
CSMD3	5.43094	4.7828	1.43705	3.3282	0.000874093	0.0289773	CUB and Sushi multiple domains 3
CSRNP3	10.6051	4.24	0.973843	4.35388	1.33747e-05	0.00597355	cysteine and serine rich nuclear protein 3
CTA-212A2.3	10.5917	6.06352	1.46808	4.13023	3.62398e-05	0.00851437
CTA-212A2.4	2.48081	5.69983	1.76607	3.22741	0.00124916	0.0344564
CTA-228A9.4	14.8995	4.29049	0.983663	4.36174	1.29029e-05	0.00597355
CTA-243E7.1	25.3899	1.62215	0.536739	3.02224	0.00250915	0.04649
CTA-243E7.4	3.29486	3.91036	1.10826	3.52836	0.000418139	0.0214019
CTA-280A3.2	6.61568	7.47903	1.85558	4.03056	5.56433e-05	0.0102497
CTA-299D3.8	3.07014	6.40758	2.14042	2.99361	0.00275697	0.0481275
CTA-342B11.3	17.5642	8.83946	1.81671	4.86565	1.14079e-06	0.00231894
CTA-414D7.1	11.3586	2.59248	0.681041	3.80664	0.000140869	0.0145519
CTA-796E4.5	25.1426	9.33363	1.81003	5.1566	2.5147e-07	0.000993617
CTA-929C8.6	4.98276	7.05408	2.24198	3.14637	0.00165313	0.038776
CTA-929C8.9	15.5074	8.07511	1.97045	4.09811	4.16541e-05	0.00917629
CTA-941F9.10	17.2312	2.00861	0.663094	3.02915	0.00245242	0.0461388
CTA-992D9.11	6.14424	6.63363	1.96151	3.3819	0.000719872	0.0264608
CTAGE3P	3.91651	6.04896	1.66465	3.63377	0.00027931	0.0180744	CTAGE family member 3, pseudogene
CTB-113D17.1	3.75152	3.44042	1.15708	2.97335	0.00294566	0.0498652
CTB-129P6.7	3.86872	4.80072	1.38973	3.45442	0.000551477	0.0240333
CTB-176F20.3	9.05409	2.71769	0.901899	3.01329	0.00258428	0.0470628
CTB-193M12.4	3.80369	3.96658	1.25064	3.17165	0.00151577	0.0373546
CTB-33O18.3	2.48916	6.06501	1.85411	3.27111	0.00107125	0.031934
CTC-203F4.2	2.00068	4.93552	1.42961	3.45236	0.000555711	0.0240858
CTC-231O11.1	2.14487	5.82857	1.92516	3.02758	0.00246518	0.0461924
CTC-428G20.6	0.63176	3.647	1.19906	3.04155	0.00235366	0.0454305
CTC-453G23.7	1.90232	3.99143	1.32122	3.02102	0.00251927	0.04649
CTC-459F4.3	5.05569	2.70378	0.740659	3.65051	0.000261722	0.0178519
CTC-499B15.7	2.97454	5.72944	1.88419	3.0408	0.00235947	0.0454659
CTC-523E23.5	2.7811	4.11702	1.21565	3.38668	0.00070743	0.0262401
CTC-559E9.1	3.33526	4.24682	1.19282	3.56031	0.000370412	0.0201953
CTCFL	3.90731	6.67747	2.15506	3.09851	0.00194496	0.0414466	CCCTC-binding factor like
CTD-2008P7.9	2.41014	3.647	1.20233	3.03328	0.00241909	0.0458291
CTD-2020K17.1	8.86329	1.73361	0.485233	3.57274	0.000353269	0.0198648
CTD-2044J15.1	2.9438	6.25198	2.04868	3.05171	0.00227541	0.0449348
CTD-2083E4.4	2.4917	5.37745	1.58461	3.39354	0.000689947	0.0260058
CTD-2135D7.2	2.37209	3.60391	1.14751	3.14065	0.00168573	0.0390145
CTD-2201I18.1	3.16447	6.29254	1.5088	4.17055	3.03869e-05	0.00810971	uncharacterized LOC101929215
CTD-2206N4.4	1.68221	4.79346	1.57487	3.04372	0.00233673	0.0454305
CTD-2246P4.1	2.40368	5.17865	1.3767	3.76163	0.000168811	0.0153391
CTD-2311M21.3	2.9622	6.34321	2.02134	3.13812	0.00170032	0.0390251
CTD-2313J23.1	4.58319	6.9616	1.95525	3.56047	0.000370196	0.0201953
CTD-2314G24.2	6.70057	6.85322	2.04966	3.34358	0.000827048	0.0280449
CTD-2366F13.1	4.28384	4.25314	1.39881	3.04054	0.00236152	0.0454732
CTD-2377D24.6	2.49365	6.04311	1.9213	3.14532	0.00165903	0.0388028
CTD-2516F10.2	7.81543	3.27251	0.955373	3.42538	0.000613948	0.024928
CTD-2521M24.4	6.72858	6.22241	1.48182	4.19916	2.67904e-05	0.00775262
CTD-2553L13.9	3.06721	3.44184	1.01139	3.40308	0.000666317	0.0256489
CTD-2562J17.6	9.51703	1.64093	0.523713	3.13326	0.00172874	0.0391775
CTD-2574D22.2	2.66438	4.90842	1.59038	3.08631	0.00202654	0.0422779
CTD-2587M2.1	5.7322	3.22039	1.08319	2.97305	0.00294856	0.0498884
CTD-2619J13.17	3.72439	2.74824	0.874306	3.14334	0.00167031	0.038816
CTD-2619J13.19	5.39945	5.02485	1.42374	3.52933	0.000416611	0.0213572
CTD-2626G11.2	7.07268	5.48707	1.30334	4.21	2.55375e-05	0.00760638
CTD-3051D23.1	2.65431	6.16209	1.89151	3.25776	0.00112297	0.0324619
CTGLF12P	1.75523	4.6557	1.49712	3.10978	0.00187227	0.0407928
CTNNA3	5.2678	5.85033	1.77192	3.30169	0.000961037	0.030421	catenin alpha 3
CTNND2	3.25275	5.10835	1.55325	3.28881	0.00100613	0.0311807	catenin delta 2
CTRC	2.97313	6.29934	2.0594	3.05882	0.0022221	0.0443658	chymotrypsin C
CUBN	7.50008	3.36595	0.785623	4.28443	1.83209e-05	0.00698822	cubilin
CXCR3	1.05078	4.08443	1.21366	3.36539	0.000764361	0.0272661	C-X-C motif chemokine receptor 3
CXorf36	15.5342	1.40261	0.383651	3.65596	0.000256222	0.0175871
CYP1B1-AS1	4.56275	3.31784	1.05478	3.14552	0.00165792	0.0388028	CYP1B1 antisense RNA 1
CYP4F11	3.32566	4.26252	1.41238	3.01797	0.00254474	0.0466903	cytochrome P450 family 4 subfamily F member 11
CYP4F12	3.96684	3.84028	1.25816	3.05229	0.00227106	0.0449307	cytochrome P450 family 4 subfamily F member 12
CYP4F3	8.46061	3.12302	1.03805	3.00856	0.00262489	0.0472307	cytochrome P450 family 4 subfamily F member 3
CYP4F8	5.71515	7.25183	1.99042	3.64337	0.000269096	0.0179419	cytochrome P450 family 4 subfamily F member 8
CYS1	2.11048	4.15135	1.30086	3.19123	0.00141668	0.0362555	cystin 1
CYSLTR1	3.09307	3.61499	0.885814	4.08098	4.48466e-05	0.00943391	cysteinyl leukotriene receptor 1
CYYR1	12.7929	1.36085	0.418187	3.25417	0.00113723	0.0327257	cysteine and tyrosine rich 1
D4S234E	2.00267	5.51863	1.49241	3.69781	0.00021747	0.016503
DAPK2	19.4753	1.71743	0.560843	3.06223	0.00219694	0.0440805	death associated protein kinase 2
DBP	7.08247	3.41048	0.953646	3.57625	0.00034856	0.0197885	D-box binding PAR bZIP transcription factor
DCAF4L1	3.02943	3.11186	1.02406	3.03874	0.00237571	0.0456106	DDB1 and CUL4 associated factor 4 like 1
DCC	6.3475	5.69968	1.38955	4.10181	4.09927e-05	0.0091543	DCC netrin 1 receptor
DCDC1	5.07275	3.18695	0.884918	3.6014	0.000316506	0.0192153	doublecortin domain containing 1
DCHS2	6.91946	4.75918	1.32544	3.59064	0.000329864	0.0194835	dachsous cadherin-related 2
DCSTAMP	4.04055	4.58595	1.29633	3.53763	0.000403737	0.0210895	dendrocyte expressed seven transmembrane protein
DCTN1-AS1	2.06667	5.68005	1.80774	3.14207	0.00167759	0.0389122	DCTN1 antisense RNA 1
DCX	4.14897	6.6136	2.03118	3.25604	0.0011298	0.0325693	doublecortin
DDTL	4.16202	2.80182	0.829739	3.37675	0.000733468	0.0268036	D-dopachrome tautomerase like
DDX25	6.50631	7.41313	2.03682	3.63956	0.000273102	0.0179756	DEAD-box helicase 25
DENND6B	4.16348	2.67347	0.854891	3.12726	0.00176441	0.0395102	DENN domain containing 6B
DEPDC7	1.92962	4.61982	1.34031	3.44684	0.000567189	0.0242685	DEP domain containing 7
DERL3	3.67336	3.95457	1.01498	3.8962	9.77144e-05	0.0123358	derlin 3
DGCR5	3.87559	5.29788	1.59363	3.32441	0.000886044	0.0291509	DiGeorge syndrome critical region gene 5
DHRS7B	8.58721	2.43788	0.666383	3.65838	0.000253814	0.0175663	dehydrogenase/reductase 7B
DISP2	14.1394	4.996	1.24548	4.01131	6.03816e-05	0.0105277	dispatched RND transporter family member 2
DKFZp434J0226	4.68761	5.78354	1.83993	3.14334	0.00167031	0.038816
DKK3	61.1496	-1.20019	0.360717	-3.32725	0.000877078	0.0290023	dickkopf WNT signaling pathway inhibitor 3
DLX6-AS1	7.76971	7.57461	2.09315	3.61877	0.00029601	0.0185598	DLX6 antisense RNA 1
DMRT2	2.24664	4.41675	1.40958	3.13338	0.00172807	0.0391775	doublesex and mab-3 related transcription factor 2
DNAH17	7.98329	2.91676	0.769623	3.78985	0.000150736	0.0148171	dynein axonemal heavy chain 17
DNAJA1	313.128	2.00633	0.650197	3.08572	0.0020306	0.0422779	DnaJ heat shock protein family (Hsp40) member A1
DNAJB1	611.209	2.5357	0.80025	3.16863	0.00153157	0.0374327	DnaJ heat shock protein family (Hsp40) member B1
DNAJC18	9.93014	1.85393	0.615848	3.01037	0.00260929	0.0472105	DnaJ heat shock protein family (Hsp40) member C18
DNAJC27-AS1	4.92179	5.45049	1.46831	3.71208	0.000205566	0.016387	DNAJC27 antisense RNA 1
DNASE1	22.9359	1.36161	0.421872	3.22754	0.00124861	0.0344564	deoxyribonuclease 1
DNM1P46	2.35979	4.20713	1.35019	3.11595	0.00183356	0.0403139	dynamin 1 pseudogene 46
DPP10	3.1324	6.27769	1.84188	3.40831	0.000653665	0.0255855	dipeptidyl peptidase like 10
DSC3	5.19744	4.38407	1.29884	3.37538	0.000737146	0.0268235	desmocollin 3
DSCAM	2.51261	5.3805	1.77052	3.03894	0.00237414	0.0456106	DS cell adhesion molecule
DSG3	2.48606	5.7222	1.83858	3.11229	0.0018564	0.0405991	desmoglein 3
DUOX2	6.84143	2.71872	0.905673	3.00188	0.00268321	0.0476599	dual oxidase 2
DUSP26	2.71371	4.55238	1.31487	3.46222	0.000535738	0.0237004	dual specificity phosphatase 26
DUSP28	5.06807	3.49752	1.00119	3.49337	0.000476973	0.0224081	dual specificity phosphatase 28
DUX4L26	24.1009	7.17904	1.99153	3.60478	0.00031242	0.0191303	double homeobox 4 like 26 (pseudogene)
E2F2	6.30161	2.8286	0.920887	3.07161	0.00212911	0.0433183	E2F transcription factor 2
E2F5	8.01056	2.5771	0.801983	3.21341	0.00131168	0.0351405	E2F transcription factor 5
E2F7	5.88293	3.31453	1.03793	3.19341	0.00140605	0.0360562	E2F transcription factor 7
EBF3	1.95005	4.55503	1.40888	3.23308	0.00122464	0.034121	EBF transcription factor 3
EDN1	31.0323	-2.23197	0.625631	-3.56755	0.000360329	0.0199712	endothelin 1
EFCAB11	4.75337	2.29068	0.758909	3.01839	0.00254121	0.0466903	EF-hand calcium binding domain 11
EFCAB12	11.2687	3.12579	0.970481	3.22087	0.00127804	0.0347874	EF-hand calcium binding domain 12
EFCAB2	11.1492	1.95592	0.598776	3.26654	0.00108871	0.0321176	EF-hand calcium binding domain 2
EFCAB5	3.21113	5.13591	1.4011	3.66564	0.000246724	0.0172744	EF-hand calcium binding domain 5
EFCAB6	5.51447	2.90866	0.916801	3.17262	0.00151072	0.0372919	EF-hand calcium binding domain 6
EFHC1	13.5862	2.22178	0.692932	3.20634	0.00134434	0.0355194	EF-hand domain containing 1
EFR3B	12.2073	3.46943	0.863277	4.01891	5.84688e-05	0.0103222	EFR3 homolog B
EGFLAM	3.83937	4.93164	1.3093	3.76662	0.000165471	0.0152327	EGF like, fibronectin type III and laminin G domains
EHBP1L1	90.0819	-1.157	0.31264	-3.70074	0.00021497	0.016503	EH domain binding protein 1 like 1
ELFN1	2.11307	4.61084	1.45606	3.16666	0.00154202	0.0375287	extracellular leucine rich repeat and fibronectin type III domain containing 1
ELFN2	4.99069	3.47451	1.0982	3.16382	0.00155716	0.0376485	extracellular leucine rich repeat and fibronectin type III domain containing 2
ELOVL2	2.39676	4.3848	1.42485	3.07737	0.00208838	0.0427966	ELOVL fatty acid elongase 2
ELP5	10.3496	1.35828	0.395712	3.43249	0.000598072	0.0248402	elongator acetyltransferase complex subunit 5
EML6	8.00651	3.24642	0.770032	4.21596	2.48723e-05	0.00760638	EMAP like 6
EMR1	2.24773	3.64266	1.14923	3.16964	0.00152626	0.0374327
EMX2OS	7.90482	7.68767	1.89942	4.04738	5.1794e-05	0.00993348	EMX2 opposite strand/antisense RNA
ENAM	4.84398	5.19452	1.25248	4.1474	3.3627e-05	0.00836927	enamelin
ENGASE	26.3044	1.70949	0.556957	3.06934	0.00214532	0.0435259	endo-beta-N-acetylglucosaminidase
ENTPD3-AS1	2.11733	3.12015	0.990675	3.14952	0.00163541	0.0385544	ENTPD3 antisense RNA 1
EPB42	2.76617	3.78515	1.12792	3.35587	0.000791169	0.0274848	erythrocyte membrane protein band 4.2
EPHA1	5.08014	2.96566	0.802918	3.6936	0.000221103	0.01656	EPH receptor A1
EPHA5	3.9805	6.74544	1.97043	3.42334	0.000618575	0.0249914	EPH receptor A5
EPHA6	2.56409	5.81026	1.90691	3.04696	0.00231172	0.0452409	EPH receptor A6
EPHA7	4.91193	4.54901	1.19747	3.79885	0.000145369	0.01476	EPH receptor A7
EPHB2	12.3414	1.98323	0.589663	3.36333	0.000770077	0.0273801	EPH receptor B2
EPPIN	5.29659	5.59303	1.70913	3.27245	0.00106619	0.031934	epididymal peptidase inhibitor
ERBB3	22.9079	1.42094	0.441214	3.22052	0.00127958	0.0347874	erb-b2 receptor tyrosine kinase 3
ERICH3-AS1	5.34794	5.96348	1.84451	3.23309	0.00122457	0.034121	ERICH3 antisense RNA 1
ERICH5	2.00458	4.71388	1.56049	3.02078	0.00252124	0.04649	glutamate rich 5
ERN2	2.45813	4.11941	1.28673	3.20145	0.00136736	0.0356194	endoplasmic reticulum to nucleus signaling 2
ESPL1	7.6182	3.41999	0.994271	3.43969	0.000582375	0.0244059	extra spindle pole bodies like 1, separase
ESR2	6.34773	3.57033	1.02671	3.47744	0.000506226	0.02311	estrogen receptor 2
ESRRG	5.18934	4.33156	1.28816	3.36258	0.000772168	0.0273905	estrogen related receptor gamma
ETFB	13.736	1.38104	0.421025	3.28018	0.0010374	0.0316036	electron transfer flavoprotein subunit beta
FAIM2	6.02741	3.64724	1.04583	3.48743	0.000487681	0.0226772	Fas apoptotic inhibitory molecule 2
FAM120C	9.18763	1.92292	0.599444	3.20783	0.00133738	0.0355194	family with sequence similarity 120C
FAM129C	3.93666	5.06355	1.32868	3.81097	0.000138421	0.0145519
FAM131B	5.44401	5.64308	1.46816	3.84365	0.000121217	0.0137227	family with sequence similarity 131 member B
FAM135B	7.66359	7.13477	2.04075	3.49615	0.000472016	0.0223038	family with sequence similarity 135 member B
FAM155A	5.71854	4.26706	1.13861	3.74761	0.000178524	0.0154866	family with sequence similarity 155 member A
FAM173B	4.03193	2.77686	0.815471	3.40523	0.000661093	0.0256293
FAM177B	2.30763	5.82589	1.6897	3.44789	0.000564987	0.0242685	family with sequence similarity 177 member B
FAM179A	14.016	3.69042	0.911223	4.04997	5.12249e-05	0.00988246
FAM186A	5.89726	4.12919	1.25532	3.28934	0.00100422	0.0311807	family with sequence similarity 186 member A
FAM19A2	5.34499	3.81844	1.09203	3.49664	0.000471162	0.0222957
FAM205A	2.21092	3.82774	1.23443	3.10082	0.00192986	0.0413139	family with sequence similarity 205 member A
FAM205BP	2.60772	4.98331	1.65743	3.00664	0.0026415	0.0473206	transmembrane protein C9orf144B pseudogene
FAM227A	10.8813	2.52174	0.818217	3.08199	0.00205619	0.042538	family with sequence similarity 227 member A
FAM227B	3.52335	3.2452	1.08424	2.99307	0.00276182	0.0481275	family with sequence similarity 227 member B
FAM26F	3.14321	3.35304	1.05453	3.17966	0.00147449	0.0369671
FAM27E3	2.91879	3.55891	0.933264	3.8134	0.000137067	0.0145381	family with sequence similarity 27 member E3
FAM47E	5.94615	3.25105	0.91021	3.57175	0.000354598	0.0198648	family with sequence similarity 47 member E
FAM66C	2.70389	3.55036	1.14965	3.08822	0.00201362	0.0422156	family with sequence similarity 66 member C
FAM71F2	4.70299	4.81917	1.05782	4.55577	5.21951e-06	0.00425442	family with sequence similarity 71 member F2
FAM83F	14.7329	4.69672	1.29328	3.63165	0.000281615	0.0180744	family with sequence similarity 83 member F
FAM98C	9.79541	2.7938	0.814969	3.42811	0.000607804	0.024928	family with sequence similarity 98 member C
FAR2P1	3.22859	6.43071	1.96878	3.26633	0.0010895	0.0321176	fatty acyl-CoA reductase 2 pseudogene 1
FAT2	13.8912	3.98418	1.01619	3.9207	8.82917e-05	0.01204	FAT atypical cadherin 2
FAXC	8.8103	5.19845	1.12825	4.60752	4.07491e-06	0.00402601	failed axon connections homolog, metaxin like GST domain containing
FBXO15	3.16851	4.26101	1.41162	3.01853	0.00254003	0.0466903	F-box protein 15
FBXO39	2.30552	5.84301	1.88698	3.09648	0.0019583	0.0416223	F-box protein 39
FBXO40	5.20383	7.02582	1.90059	3.69665	0.000218467	0.016503	F-box protein 40
FBXO41	5.90537	3.17908	0.830616	3.82737	0.000129519	0.0141517	F-box protein 41
FCRL1	2.35816	4.51256	1.50192	3.00452	0.00266	0.0474695	Fc receptor like 1
FCRL5	16.7529	2.65406	0.860985	3.08259	0.00205208	0.0425	Fc receptor like 5
FEM1A	9.71201	2.78476	0.888234	3.13517	0.00171756	0.0391775	fem-1 homolog A
FER1L5	4.81371	4.05133	1.16148	3.48808	0.000486501	0.0226772	fer-1 like family member 5
FGF10	6.21415	3.09108	0.860792	3.59097	0.000329444	0.0194835	fibroblast growth factor 10
FGF13	9.67041	3.06393	0.994636	3.08045	0.00206687	0.0426238	fibroblast growth factor 13
FGFBP1	2.58664	4.97139	1.44588	3.4383	0.000585375	0.0245001	fibroblast growth factor binding protein 1
FGFBP2	2.43602	4.53819	1.49571	3.03415	0.00241218	0.0458047	fibroblast growth factor binding protein 2
FGFR1OP	16.7388	2.52816	0.624116	4.05078	5.10471e-05	0.00988246	FGFR1 oncogene partner
FHL2	11.4207	1.805	0.549197	3.28662	0.00101398	0.0312441	four and a half LIM domains 2
FIZ1	6.28408	2.36606	0.674605	3.50732	0.000452647	0.0219288	FLT3 interacting zinc finger 1
FKBP4	169.885	2.32677	0.756839	3.07432	0.00210983	0.0430737	FKBP prolyl isomerase 4
FKBP5	210.833	-1.43157	0.399523	-3.58321	0.000339404	0.0195857	FKBP prolyl isomerase 5
FLG	13.2313	4.8861	1.13906	4.2896	1.78999e-05	0.00698822	filaggrin
FLG2	6.74986	6.10695	1.53405	3.98093	6.86467e-05	0.0108123	filaggrin family member 2
FLJ16779	5.96773	5.751	1.55437	3.69988	0.000215699	0.016503	uncharacterized LOC100192386
FLJ33360	3.14771	5.52439	1.62576	3.39803	0.000678728	0.0258519
FLJ44511	2.2037	5.05241	1.4673	3.44335	0.000574556	0.0242993
FLRT1	3.09149	3.26634	1.08282	3.0165	0.00255709	0.046759	fibronectin leucine rich transmembrane protein 1
FLRT2	31.3726	2.69576	0.690406	3.9046	9.43813e-05	0.0121901	fibronectin leucine rich transmembrane protein 2
FMN2	6.14552	7.26579	1.65983	4.37742	1.20093e-05	0.00582732	formin 2
FNDC1	4.33205	4.26327	1.04592	4.07612	4.57944e-05	0.00944987	fibronectin type III domain containing 1
FOLR1	9.96568	1.70786	0.565109	3.02217	0.00250969	0.04649	folate receptor 1
FOLR2	3.96884	3.29403	1.03533	3.18163	0.00146448	0.036814	folate receptor beta
FOXP2	11.1718	2.30756	0.554043	4.16495	3.11424e-05	0.00810971	forkhead box P2
FREM3	3.27832	5.83498	1.8133	3.21788	0.00129144	0.0348272	FRAS1 related extracellular matrix 3
FRK	24.5508	1.99569	0.514086	3.88202	0.000103592	0.0126878	fyn related Src family tyrosine kinase
FRMPD3	4.24815	5.24707	1.32056	3.97336	7.08652e-05	0.0108985	FERM and PDZ domain containing 3
FRRS1	5.09239	2.09635	0.665569	3.14972	0.00163428	0.0385544	ferric chelate reductase 1
FRRS1L	4.17687	5.08672	1.68016	3.02752	0.00246569	0.0461924	ferric chelate reductase 1 like
FRZB	5.10448	2.11177	0.685259	3.08171	0.00205816	0.0425448	frizzled related protein
FSD1	1.89136	4.26187	1.43254	2.97504	0.00292947	0.0496795	fibronectin type III and SPRY domain containing 1
FSIP2	12.0397	3.85871	0.826129	4.67084	2.99976e-06	0.00326014	fibrous sheath interacting protein 2
FSTL4	3.50112	4.90538	1.54645	3.17204	0.00151373	0.0373326	follistatin like 4
FUT8	19.8643	1.05419	0.311115	3.38844	0.000702926	0.0262401	fucosyltransferase 8
FUT9	5.03894	6.44962	1.91967	3.35975	0.000780131	0.0274595	fucosyltransferase 9
FXYD2	3.41651	4.47645	1.42667	3.1377	0.00170278	0.0390251	FXYD domain containing ion transport regulator 2
FXYD3	10.0772	1.70722	0.495871	3.44287	0.000575576	0.0242993	FXYD domain containing ion transport regulator 3
FZD10-AS1	7.91717	4.60677	1.12204	4.10572	4.03052e-05	0.00906284	FZD10 antisense divergent transcript
FZD3	10.7362	2.12621	0.627677	3.38743	0.000705506	0.0262401	frizzled class receptor 3
GABPB2	28.9674	1.20659	0.329898	3.65746	0.000254728	0.0175663	GA binding protein transcription factor subunit beta 2
GABRA2	8.22415	6.39433	1.52301	4.1985	2.68693e-05	0.00775262	gamma-aminobutyric acid type A receptor alpha2 subunit
GABRA4	6.66966	7.48153	2.25339	3.32012	0.000899785	0.0294315	gamma-aminobutyric acid type A receptor alpha4 subunit
GABRB3	7.36201	3.77487	0.990023	3.81292	0.000137337	0.0145381	gamma-aminobutyric acid type A receptor beta3 subunit
GABRE	23.8354	1.96565	0.525362	3.74151	0.000182919	0.0156945	gamma-aminobutyric acid type A receptor epsilon subunit
GABRG3	7.0179	7.53193	2.20012	3.42342	0.000618388	0.0249914	gamma-aminobutyric acid type A receptor gamma3 subunit
GABRQ	3.55479	6.59821	1.97318	3.34395	0.000825959	0.0280449	gamma-aminobutyric acid type A receptor theta subunit
GAD1	5.72588	4.35368	1.45169	2.99905	0.00270824	0.0476777	glutamate decarboxylase 1
GADD45A	22.9414	-2.35346	0.493692	-4.76706	1.86931e-06	0.00283555	growth arrest and DNA damage inducible alpha
GALNT14	2.33354	4.46069	1.42428	3.13189	0.00173683	0.0392062	polypeptide N-acetylgalactosaminyltransferase 14
GALNT16	9.5018	2.92382	0.846028	3.45593	0.00054839	0.0239674	polypeptide N-acetylgalactosaminyltransferase 16
GALNT8	3.60563	6.4933	1.52724	4.25166	2.12193e-05	0.00698822	polypeptide N-acetylgalactosaminyltransferase 8
GALNT9	3.45591	5.98471	2.0102	2.97717	0.0029092	0.0496347	polypeptide N-acetylgalactosaminyltransferase 9
GALNTL6	3.3822	5.87221	1.95676	3.00098	0.00269109	0.0476599	polypeptide N-acetylgalactosaminyltransferase like 6
GALR1	6.51688	6.83444	2.13051	3.20789	0.00133712	0.0355194	galanin receptor 1
GAP43	3.66008	6.49586	1.76734	3.6755	0.000237383	0.0169729	growth associated protein 43
GAPDHP33	2.25795	4.95979	1.53417	3.23288	0.00122548	0.034121	glyceraldehyde 3 phosphate dehydrogenase pseudogene 33
GATB	11.4726	2.68018	0.66696	4.0185	5.85698e-05	0.0103222	glutamyl-tRNA amidotransferase subunit B
GBE1	35.4008	-1.08827	0.313231	-3.47433	0.000512123	0.0231953	1,4-alpha-glucan branching enzyme 1
GDF15	13.3421	-2.34489	0.73075	-3.20888	0.00133252	0.0355194	growth differentiation factor 15
GDF6	3.55072	5.4712	1.7769	3.07907	0.00207645	0.0427059	growth differentiation factor 6
GDF7	5.33792	4.40605	1.22122	3.6079	0.000308682	0.0189892	growth differentiation factor 7
GDPGP1	4.62922	2.37193	0.744599	3.18551	0.00144498	0.0365924	GDP-D-glucose phosphorylase 1
GEMIN6	6.95606	1.57523	0.437015	3.60452	0.000312736	0.0191303	gem nuclear organelle associated protein 6
GFAP	3.50679	5.6729	1.89662	2.99106	0.00278013	0.0482916	glial fibrillary acidic protein
GFOD2	17.0285	1.529	0.443776	3.44544	0.000570138	0.0242991	glucose-fructose oxidoreductase domain containing 2
GFRA1	14.2206	2.33722	0.744507	3.13929	0.00169357	0.0390228	GDNF family receptor alpha 1
GGT6	4.07263	4.57314	1.28199	3.56722	0.000360785	0.0199712	gamma-glutamyltransferase 6
GINS1	3.08659	3.33037	0.936154	3.55751	0.000374393	0.0202769	GINS complex subunit 1
GINS3	3.15663	4.28747	1.21605	3.52572	0.000422329	0.0214291	GINS complex subunit 3
GLB1L3	4.15613	6.16901	1.76951	3.48629	0.000489768	0.0227146	galactosidase beta 1 like 3
GLDN	23.0896	-2.10888	0.568677	-3.7084	0.000208575	0.0164149	gliomedin
GLI1	3.87135	5.12558	1.21664	4.21291	2.52105e-05	0.00760638	GLI family zinc finger 1
GLO1	23.3972	-1.0296	0.279275	-3.6867	0.000227181	0.016645	glyoxalase I
GLP2R	6.17643	6.56666	1.51672	4.32951	1.49441e-05	0.00649652	glucagon like peptide 2 receptor
GLRA3	2.99641	5.06523	1.68853	2.99979	0.00270163	0.0476727	glycine receptor alpha 3
GLUL	385.571	-1.25425	0.273297	-4.58933	4.44674e-06	0.00409185	glutamate-ammonia ligase
GMDS-AS1	16.617	1.87302	0.546589	3.42674	0.000610874	0.024928
GNAO1	6.94632	3.59838	1.05692	3.40458	0.000662652	0.0256353	G protein subunit alpha o1
GNB1L	4.70996	3.35472	0.932409	3.59791	0.000320791	0.0192635	G protein subunit beta 1 like
GNB5	13.6746	1.65093	0.5475	3.01539	0.00256646	0.0468252	G protein subunit beta 5
GNG4	3.47251	4.73064	1.58036	2.9934	0.00275891	0.0481275	G protein subunit gamma 4
GNRH1	3.38856	3.40964	0.99372	3.43118	0.000600952	0.0248964	gonadotropin releasing hormone 1
GOLGA2P11	2.95661	6.29489	1.9938	3.15723	0.00159275	0.0379883	GOLGA2 pseudogene 11
GOLGA6L2	5.90605	7.32071	2.116	3.45969	0.000540795	0.023795	golgin A6 family like 2
GOLGA7B	6.15635	4.30787	1.25658	3.42825	0.00060749	0.024928	golgin A7 family member B
GPM6A	5.85444	3.77126	0.904105	4.17126	3.02917e-05	0.00810971	glycoprotein M6A
GPR111	4.43654	6.80798	2.04475	3.3295	0.000870031	0.0289454
GPR112	3.96068	6.59618	1.62801	4.05167	5.08524e-05	0.00988246
GPR114	4.61512	3.92588	1.04265	3.76531	0.000166344	0.0152327
GPR12	3.35587	6.4889	1.95146	3.32516	0.000883689	0.0291028	G protein-coupled receptor 12
GPR156	5.74875	5.47187	1.76399	3.10199	0.00192225	0.0412323	G protein-coupled receptor 156
GPR158	2.76464	5.46001	1.83471	2.97596	0.00292078	0.0496347	G protein-coupled receptor 158
GPR161	13.0267	1.86118	0.608231	3.05999	0.00221348	0.044242	G protein-coupled receptor 161
GPR179	6.5166	4.99074	1.50978	3.3056	0.000947722	0.0302344	G protein-coupled receptor 179
GPR26	4.19427	5.58083	1.71795	3.24854	0.00115997	0.0331752	G protein-coupled receptor 26
GPR27	2.41804	5.23435	1.47782	3.54195	0.000397187	0.0209795	G protein-coupled receptor 27
GPR37L1	3.82278	4.84851	1.37306	3.53116	0.000413745	0.0212461	G protein-coupled receptor 37 like 1
GPR39	2.79874	3.44209	0.899381	3.82717	0.000129623	0.0141517	G protein-coupled receptor 39
GPR55	3.79076	5.89651	1.65484	3.56319	0.000366374	0.0201925	G protein-coupled receptor 55
GPR75	2.76117	2.92969	0.97934	2.99149	0.00277616	0.0482741	G protein-coupled receptor 75
GPR75-ASB3	10.0739	1.28856	0.4218	3.0549	0.00225135	0.0446916	GPR75-ASB3 readthrough
GPR78	4.02149	5.74746	1.85329	3.10123	0.00192722	0.0412845	G protein-coupled receptor 78
GPR85	3.39713	5.13885	1.55951	3.29517	0.000983626	0.0307775	G protein-coupled receptor 85
GPRIN2	4.00812	2.28039	0.717278	3.17923	0.00147667	0.0369671	G protein regulated inducer of neurite outgrowth 2
GRAMD1B	11.5822	2.30917	0.754129	3.06204	0.00219835	0.0440805	GRAM domain containing 1B
GREB1	6.27451	3.38755	1.10534	3.06472	0.00217874	0.0439306	growth regulating estrogen receptor binding 1
GREB1L	5.18214	3.05268	0.942163	3.24008	0.00119496	0.0336447	GREB1 like retinoic acid receptor coactivator
GREM2	5.5527	4.27181	1.22127	3.49785	0.000469028	0.0222856	gremlin 2, DAN family BMP antagonist
GRHL1	8.1995	2.25279	0.684885	3.2893	0.00100439	0.0311807	grainyhead like transcription factor 1
GRHL2	13.6057	1.5979	0.491167	3.25327	0.00114087	0.0328015	grainyhead like transcription factor 2
GRIA2	5.78809	7.28395	2.12571	3.4266	0.000611189	0.024928	glutamate ionotropic receptor AMPA type subunit 2
GRIA4	5.65902	5.61391	1.68152	3.33859	0.00084204	0.0283448	glutamate ionotropic receptor AMPA type subunit 4
GRID2	1.88052	5.56204	1.73532	3.20521	0.00134966	0.0355292	glutamate ionotropic receptor delta type subunit 2
GRIK2	3.87163	5.06725	1.66174	3.04936	0.00229326	0.0451233	glutamate ionotropic receptor kainate type subunit 2
GRIK3	7.84257	7.16075	1.92941	3.71137	0.000206138	0.0163925	glutamate ionotropic receptor kainate type subunit 3
GRIN2A	10.2815	7.55221	1.78037	4.24192	2.21614e-05	0.00714847	glutamate ionotropic receptor NMDA type subunit 2A
GRIN2B	25.0544	5.91412	1.24287	4.75843	1.95108e-06	0.00283555	glutamate ionotropic receptor NMDA type subunit 2B
GRIN2C	4.74457	4.90686	1.40927	3.48185	0.000497963	0.0229316	glutamate ionotropic receptor NMDA type subunit 2C
GRIN3A	6.5478	5.74637	1.34486	4.27285	1.9299e-05	0.00698822	glutamate ionotropic receptor NMDA type subunit 3A
GRIP1	2.83288	5.23652	1.38141	3.79072	0.000150212	0.0148171	glutamate receptor interacting protein 1
GRIP2	8.07279	3.98487	1.17005	3.40573	0.000659885	0.0256293	glutamate receptor interacting protein 2
GRM2	5.98103	6.71742	2.01235	3.3381	0.000843541	0.0283534	glutamate metabotropic receptor 2
GRM4	9.44986	6.39493	1.8167	3.52009	0.000431404	0.0215983	glutamate metabotropic receptor 4
GRM6	2.99699	4.52152	1.32962	3.40061	0.000672347	0.025699	glutamate metabotropic receptor 6
GRM7	3.32031	6.46171	1.92225	3.36153	0.000775131	0.0274402	glutamate metabotropic receptor 7
GRM8	2.85634	6.03293	1.61842	3.72766	0.000193262	0.015774	glutamate metabotropic receptor 8
GSG1L	4.89805	5.43533	1.5969	3.40367	0.000664871	0.0256489	GSG1 like
GSTO2	8.52831	2.72766	0.854699	3.19137	0.001416	0.0362555	glutathione S-transferase omega 2
GSTZ1	7.5332	3.98115	0.897074	4.43793	9.08289e-06	0.00538434	glutathione S-transferase zeta 1
GTSE1-AS1	1.61733	4.90913	1.54601	3.17536	0.00149653	0.0371168
GZMA	5.50954	3.25042	0.786774	4.13133	3.60677e-05	0.00851437	granzyme A
H1F0	65.3282	-1.36947	0.367373	-3.72775	0.000193198	0.015774	H1 histone family member 0
HAND2-AS1	3.91483	6.07119	1.87593	3.23636	0.00121064	0.0339739	HAND2 antisense RNA 1
HAP1	3.3366	4.99748	1.46944	3.40094	0.000671547	0.0256985	huntingtin associated protein 1
HAPLN1	2.88112	5.09212	1.63615	3.11226	0.00185662	0.0405991	hyaluronan and proteoglycan link protein 1
HAPLN3	7.83638	2.60384	0.742011	3.50917	0.000449507	0.0219034	hyaluronan and proteoglycan link protein 3
HAUS8	6.97115	2.94177	0.794267	3.70375	0.000212436	0.016503	HAUS augmin like complex subunit 8
HCAR1	4.06849	5.9326	1.51297	3.92116	8.81249e-05	0.01204	hydroxycarboxylic acid receptor 1
HCN4	4.76295	6.06445	1.83174	3.31076	0.000930438	0.0299467	hyperpolarization activated cyclic nucleotide gated potassium channel 4
HDAC9	10.2577	2.33558	0.681337	3.42793	0.0006082	0.024928	histone deacetylase 9
HECW1	7.41554	4.91127	1.3972	3.51507	0.000439642	0.0217083	HECT, C2 and WW domain containing E3 ubiquitin protein ligase 1
HELB	27.4933	1.71705	0.412988	4.15762	3.21586e-05	0.00810971	DNA helicase B
HELLPAR	121.713	5.95031	1.01398	5.86827	4.40367e-09	0.000143577	HELLP associated long non-coding RNA
HERC2P3	14.7745	2.44753	0.633344	3.86446	0.000111336	0.0132482	hect domain and RLD 2 pseudogene 3
HES2	3.09128	6.22343	1.41615	4.39461	1.10972e-05	0.00582732	hes family bHLH transcription factor 2
HEXDC-IT1	1.34965	3.76015	1.20022	3.1329	0.00173091	0.0391775
HHEX	6.25475	1.45042	0.473661	3.06215	0.00219756	0.0440805	hematopoietically expressed homeobox
HHIPL2	2.85684	5.70266	1.88486	3.0255	0.00248219	0.0462453	HHIP like 2
HHLA1	3.24615	6.44845	2.05117	3.14379	0.00166773	0.038816	HERV-H LTR-associating 1
HIBCH	28.3403	1.93113	0.487753	3.95925	7.51869e-05	0.0113695	3-hydroxyisobutyryl-CoA hydrolase
HINFP	17.1602	1.94997	0.566176	3.4441	0.000572956	0.0242993	histone H4 transcription factor
HIPK1-AS1	2.99287	5.49876	1.69587	3.24245	0.00118508	0.0335403	HIPK1 antisense RNA 1
HIST1H2BF	6.42041	2.31291	0.696112	3.32261	0.000891792	0.0292515	histone cluster 1 H2B family member f
HIST1H2BN	11.0285	1.96024	0.563172	3.48071	0.000500091	0.0229363	histone cluster 1 H2B family member n
HIST1H2BO	6.78414	2.68822	0.82017	3.27763	0.00104681	0.0316885	histone cluster 1 H2B family member o
HIST1H3G	5.50434	2.94962	0.813129	3.62749	0.00028619	0.0183319	histone cluster 1 H3 family member g
HIST3H2BB	2.73431	3.21904	1.04871	3.06952	0.00214403	0.0435259	histone cluster 3 H2B family member b
HMCN2	11.5419	2.61152	0.685816	3.8079	0.000140151	0.0145519	hemicentin 2
HMGA2	18.93	3.83115	1.16407	3.29117	0.000997718	0.0310693	high mobility group AT-hook 2
HMGN2P46	2.11474	5.60728	1.65157	3.39513	0.000685959	0.0259566	high mobility group nucleosomal binding domain 2 pseudogene 46
HMSD	2.20176	5.17189	1.7093	3.02573	0.00248033	0.0462371	histocompatibility minor serpin domain containing
HN1	15.2839	1.1269	0.32102	3.51037	0.000447482	0.0219034
HNF4A	4.8173	7.02811	1.94401	3.61528	0.000300029	0.0186682	hepatocyte nuclear factor 4 alpha
HNRNPA1P54	2.82839	5.08936	1.64918	3.08599	0.00202878	0.0422779	heterogeneous nuclear ribonucleoprotein A1 pseudogene 54
HNRNPA1P59	1.61576	4.60796	1.47417	3.1258	0.0017732	0.0396798	heterogeneous nuclear ribonucleoprotein A1 pseudogene 59
HNRNPKP1	1.62975	5.34672	1.7562	3.04449	0.00233078	0.0454231	heterogeneous nuclear ribonucleoprotein K pseudogene 1
HNRNPKP4	2.70902	3.22703	0.99139	3.25506	0.00113368	0.0326524	heterogeneous nuclear ribonucleoprotein K pseudogene 4
HOGA1	3.28796	4.86106	1.51858	3.20105	0.00136927	0.0356295	4-hydroxy-2-oxoglutarate aldolase 1
HOMER2	16.6653	1.96049	0.524581	3.73724	0.000186048	0.015755	homer scaffold protein 2
HOXB13	3.96721	6.36769	2.14014	2.97537	0.00292639	0.0496679	homeobox B13
HP	10.7055	2.45032	0.751146	3.26212	0.00110584	0.0323362	haptoglobin
HR	4.98585	4.39048	1.26153	3.48029	0.000500878	0.0229363	HR lysine demethylase and nuclear receptor corepressor
HRASLS5	3.66733	3.95237	1.2587	3.14003	0.0016893	0.0390145
HRG	3.75209	6.01189	1.85445	3.24188	0.00118744	0.0335749	histidine rich glycoprotein
HRH4	1.86629	4.8709	1.63504	2.97907	0.00289126	0.0494578	histamine receptor H4
HRK	3.72495	6.62619	1.88272	3.51948	0.000432396	0.0215983	harakiri, BCL2 interacting protein
HRNR	7.64168	2.72855	0.911467	2.99358	0.00275722	0.0481275	hornerin
HS6ST3	5.65899	4.55334	1.47364	3.08986	0.00200249	0.0420406	heparan sulfate 6-O-sulfotransferase 3
HSD17B2	7.26522	4.79606	1.4507	3.30604	0.000946242	0.0302344	hydroxysteroid 17-beta dehydrogenase 2
HSH2D	8.30117	1.9313	0.607362	3.17981	0.0014737	0.0369671	hematopoietic SH2 domain containing
HSP90AA1	4523.25	2.15241	0.687336	3.13153	0.00173897	0.0392099	heat shock protein 90 alpha family class A member 1
HSP90AA2P	32.7077	4.43082	0.809977	5.4703	4.49279e-08	0.000487465	heat shock protein 90 alpha family class A member 2, pseudogene
HSP90AA4P	2.32072	3.93517	1.21404	3.24139	0.00118947	0.0335749	heat shock protein 90 alpha family class A member 4, pseudogene
HSP90B2P	4.06628	3.64132	1.00964	3.60655	0.000310296	0.0190525	heat shock protein 90 beta family member 2, pseudogene
HSPA1B	466.991	2.60913	0.805221	3.24027	0.00119416	0.0336447	heat shock protein family A (Hsp70) member 1B
HSPA1L	7.14001	6.19194	1.16596	5.31061	1.09262e-07	0.000707772	heat shock protein family A (Hsp70) member 1 like
HSPA6	198.715	3.49199	1.15579	3.0213	0.00251693	0.04649	heat shock protein family A (Hsp70) member 6
HSPA8P4	1.99991	4.98923	1.43076	3.48711	0.000488265	0.0226772	heat shock protein family A (Hsp70) member 8 pseudogene 4
HSPA9P1	2.92078	5.57767	1.55027	3.59788	0.000320822	0.0192635	heat shock protein family A (Hsp70) member 9 pseudogene 1
HSPB6	31.6123	-1.50964	0.416925	-3.6209	0.000293578	0.0184603	heat shock protein family B (small) member 6
HSPD1	295.598	2.11272	0.673101	3.13878	0.00169653	0.0390251	heat shock protein family D (Hsp60) member 1
HSPE1P2	1.23497	4.96374	1.65007	3.0082	0.00262798	0.0472341	heat shock protein family E (Hsp10) member 1 pseudogene 2
HSPH1	539.688	2.82931	0.871169	3.24771	0.00116338	0.0332435	heat shock protein family H (Hsp110) member 1
HTR2A	3.51289	4.4617	1.25925	3.54315	0.000395373	0.0209265	5-hydroxytryptamine receptor 2A
HTR4	5.55541	7.18267	1.76204	4.07633	4.5752e-05	0.00944987	5-hydroxytryptamine receptor 4
HTR7	1.64659	5.37183	1.75204	3.06604	0.00216916	0.0438349	5-hydroxytryptamine receptor 7
HUNK	10.4401	4.09265	1.01428	4.03501	5.4599e-05	0.0101723	hormonally up-regulated Neu-associated kinase
HYLS1	2.27297	2.72442	0.895639	3.04187	0.00235114	0.0454305	HYLS1 centriolar and ciliogenesis associated
ICAM2	7.87322	2.15689	0.558716	3.86044	0.000113183	0.0132923	intercellular adhesion molecule 2
IDO2	2.62486	6.12614	1.84804	3.31494	0.000916627	0.029781	indoleamine 2,3-dioxygenase 2
IFI27L2	7.89591	1.6975	0.428444	3.962	7.43247e-05	0.0113237	interferon alpha inducible protein 27 like 2
IFNLR1	5.7496	2.76048	0.744448	3.70808	0.000208835	0.0164149	interferon lambda receptor 1
IFT43	8.0665	1.9938	0.567223	3.51501	0.00043973	0.0217083	intraflagellar transport 43
IGDCC3	3.32801	5.83245	1.8783	3.10517	0.00190169	0.0410258	immunoglobulin superfamily DCC subclass member 3
IGF2BP1	3.8199	6.62369	1.75049	3.78391	0.000154386	0.0148929	insulin like growth factor 2 mRNA binding protein 1
IGF2BP2-AS1	4.21518	3.4239	1.13769	3.00952	0.00261657	0.0472307	IGF2BP2 antisense RNA 1
IGHA1	415.819	2.39676	0.760372	3.15209	0.00162107	0.0383551	immunoglobulin heavy constant alpha 1
IGHG1	569.207	2.60513	0.823068	3.16514	0.00155006	0.0376029	immunoglobulin heavy constant gamma 1 (G1m marker)
IGHG3	78.9463	3.86574	0.847023	4.56392	5.02078e-06	0.00425442	immunoglobulin heavy constant gamma 3 (G3m marker)
IGHG4	9.7205	3.39767	0.788372	4.30973	1.63455e-05	0.00683242	immunoglobulin heavy constant gamma 4 (G4m marker)
IGHGP	5.79277	3.4775	1.02942	3.3781	0.000729882	0.0267574	immunoglobulin heavy constant gamma P (non-functional)
IGHM	185.729	3.89834	0.891088	4.37481	1.21536e-05	0.00582732	immunoglobulin heavy constant mu
IGHV1-18	16.6704	3.15215	0.893683	3.52714	0.000420071	0.0214044	immunoglobulin heavy variable 1-18
IGHV1-2	5.87685	4.28901	1.25137	3.42745	0.000609277	0.024928	immunoglobulin heavy variable 1-2
IGHV1-46	10.6077	3.82718	1.18953	3.2174	0.00129358	0.0348272	immunoglobulin heavy variable 1-46
IGHV1-69-2	6.54281	5.23627	1.15875	4.5189	6.21628e-06	0.00471338	immunoglobulin heavy variable 1-69-2
IGHV3-15	6.65447	2.65634	0.878721	3.02296	0.00250313	0.04649	immunoglobulin heavy variable 3-15
IGHV3-21	6.26733	3.13222	1.02437	3.05769	0.00223053	0.0444524	immunoglobulin heavy variable 3-21
IGHV3-30	24.3629	3.21194	1.02422	3.13598	0.0017128	0.0391433	immunoglobulin heavy variable 3-30
IGHV3-33	17.254	3.38203	1.07198	3.15495	0.00160527	0.0382183	immunoglobulin heavy variable 3-33
IGHV3-53	3.84867	3.07584	1.02398	3.00382	0.00266617	0.0475275	immunoglobulin heavy variable 3-53
IGHV3-73	2.25892	4.93789	1.47063	3.35767	0.000786032	0.0274848	immunoglobulin heavy variable 3-73
IGHV3-74	4.09879	3.7549	1.03786	3.61793	0.000296973	0.0185666	immunoglobulin heavy variable 3-74
IGHV4-34	25.8026	4.52787	1.20255	3.76523	0.000166398	0.0152327	immunoglobulin heavy variable 4-34
IGHV4-39	13.4451	3.36517	0.896974	3.75169	0.000175649	0.0154846	immunoglobulin heavy variable 4-39
IGHV4-59	7.92396	4.78163	1.07533	4.44665	8.72178e-06	0.00535839	immunoglobulin heavy variable 4-59
IGHV5-51	9.01761	3.34709	0.951485	3.51775	0.000435223	0.0216311	immunoglobulin heavy variable 5-51
IGJ	120.587	2.65329	0.795141	3.33687	0.000847266	0.02842
IGKV1-12	1.3616	3.90786	1.217	3.21105	0.00132252	0.035315	immunoglobulin kappa variable 1-12
IGKV1-5	38.4929	2.78567	0.759132	3.66955	0.000242978	0.0172163	immunoglobulin kappa variable 1-5
IGKV1-6	2.89195	3.08109	0.957855	3.21666	0.00129694	0.0348889	immunoglobulin kappa variable 1-6
IGKV2-24	2.25621	4.91115	1.37496	3.57185	0.000354466	0.0198648	immunoglobulin kappa variable 2-24
IGKV4-1	24.9207	3.28612	0.82134	4.00093	6.30948e-05	0.0106038	immunoglobulin kappa variable 4-1
IGLC3	34.7425	3.22624	0.9622	3.35298	0.000799453	0.027591	immunoglobulin lambda constant 3 (Kern-Oz+ marker)
IGLL5	11.5114	3.50178	0.876486	3.99525	6.46271e-05	0.0106458	immunoglobulin lambda like polypeptide 5
IGLV1-40	14.7317	3.27358	0.904139	3.62066	0.000293856	0.0184603	immunoglobulin lambda variable 1-40
IGLV1-44	16.5895	2.84486	0.850952	3.34314	0.000828352	0.0280449	immunoglobulin lambda variable 1-44
IGLV1-47	14.4717	3.87557	0.984268	3.93752	8.23277e-05	0.0118561	immunoglobulin lambda variable 1-47
IGLV1-51	6.02621	3.24452	0.969633	3.34613	0.000819478	0.0279188	immunoglobulin lambda variable 1-51
IGLV3-1	3.40274	4.05149	1.18382	3.42237	0.000620769	0.025018	immunoglobulin lambda variable 3-1
IGLV3-21	28.515	5.49213	1.01342	5.41939	5.98043e-08	0.000487465	immunoglobulin lambda variable 3-21
IGLV3-25	21.0299	4.40713	0.942381	4.67658	2.91693e-06	0.00326014	immunoglobulin lambda variable 3-25
IGLV3-27	2.47431	4.51148	1.43697	3.13957	0.00169195	0.0390145	immunoglobulin lambda variable 3-27
IGLV4-69	10.2331	6.25371	1.29568	4.8266	1.38887e-06	0.00239673	immunoglobulin lambda variable 4-69
IGLV5-45	1.37212	4.8364	1.32125	3.66049	0.000251735	0.0174629	immunoglobulin lambda variable 5-45
IGLV8-61	1.82969	3.76356	1.14557	3.28533	0.00101864	0.0312727	immunoglobulin lambda variable 8-61
IGLV9-49	5.73981	5.30902	1.40076	3.79011	0.000150583	0.0148171	immunoglobulin lambda variable 9-49
IGSF9	5.49305	4.98618	1.42478	3.49962	0.000465924	0.0222742	immunoglobulin superfamily member 9
IL17RD	6.15303	3.78305	0.944139	4.00687	6.15276e-05	0.0105581	interleukin 17 receptor D
IL17RE	3.46146	2.39321	0.762596	3.13824	0.00169967	0.0390251	interleukin 17 receptor E
IL3RA	13.3361	1.59307	0.455509	3.49735	0.000469906	0.0222856	interleukin 3 receptor subunit alpha
IL5RA	5.6771	3.5817	1.02909	3.48045	0.000500579	0.0229363	interleukin 5 receptor subunit alpha
ILDR2	7.38602	4.37718	1.20201	3.64156	0.000270988	0.0179756	immunoglobulin like domain containing receptor 2
IMPAD1	40.7332	-1.08295	0.30483	-3.55265	0.000381368	0.0205368	inositol monophosphatase domain containing 1
IMPG2	5.42185	6.40977	1.45122	4.4168	1.00172e-05	0.00561192	interphotoreceptor matrix proteoglycan 2
INPP5J	2.79678	3.21208	1.08004	2.97405	0.002939	0.0497783	inositol polyphosphate-5-phosphatase J
INTS6-AS1	6.17328	3.58028	1.06904	3.34908	0.00081081	0.0277685	INTS6 antisense RNA 1
IQCA1	7.0473	1.74485	0.550662	3.16864	0.00153157	0.0374327	IQ motif containing with AAA domain 1
IQCH	3.5102	3.08526	0.933864	3.30375	0.000953994	0.0303619	IQ motif containing H
IRF4	10.6011	2.11713	0.675353	3.13485	0.00171939	0.0391775	interferon regulatory factor 4
ITGA11	10.0257	2.4027	0.755042	3.18221	0.00146158	0.0367695	integrin subunit alpha 11
ITGA9-AS1	5.86548	2.17392	0.696598	3.12077	0.00180376	0.040034	ITGA9 antisense RNA 1
ITGB2-AS1	5.30511	2.58843	0.847459	3.05434	0.00225554	0.044705	ITGB2 antisense RNA 1
ITGB3BP	8.57253	1.73296	0.548886	3.15724	0.0015927	0.0379883	integrin subunit beta 3 binding protein
ITM2C	14.2251	2.01904	0.451833	4.46855	7.87517e-06	0.00504537	integral membrane protein 2C
ITPK1-AS1	4.81599	2.24761	0.702913	3.19756	0.00138594	0.0358629	ITPK1 antisense RNA 1
IYD	5.59073	4.89808	1.24175	3.9445	7.99651e-05	0.0116392	iodotyrosine deiodinase
JPH3	2.96622	6.27595	1.79216	3.5019	0.000461949	0.0222473	junctophilin 3
KANK4	5.94117	2.76342	0.80534	3.43138	0.000600526	0.0248964	KN motif and ankyrin repeat domains 4
KAZALD1	3.33812	3.99752	1.26989	3.14793	0.00164429	0.0387078	Kazal type serine peptidase inhibitor domain 1
KAZN	16.2802	1.57993	0.519432	3.04164	0.00235291	0.0454305	kazrin, periplakin interacting protein
KB-1674E1.1	4.38726	2.98919	0.958373	3.11903	0.00181447	0.0401077
KB-1732A1.1	1.7953	4.35002	1.38362	3.14394	0.00166689	0.038816
KBTBD3	4.89817	2.84095	0.922445	3.07981	0.00207134	0.0426425	kelch repeat and BTB domain containing 3
KC6	2.61168	6.07697	1.8841	3.22539	0.00125801	0.0345837	keratoconus gene 6
KCNB1	9.89295	4.41553	1.16575	3.78773	0.000152032	0.0148171	potassium voltage-gated channel subfamily B member 1
KCNB2	2.70026	6.14055	1.82404	3.36646	0.000761393	0.02719	potassium voltage-gated channel subfamily B member 2
KCNC4	28.4016	2.18338	0.656973	3.3234	0.000889267	0.0292275	potassium voltage-gated channel subfamily C member 4
KCND2	2.4952	5.72743	1.55252	3.68911	0.000225038	0.016608	potassium voltage-gated channel subfamily D member 2
KCNG1	3.64153	5.35527	1.75158	3.05739	0.00223274	0.0444693	potassium voltage-gated channel modifier subfamily G member 1
KCNH1	1.93837	5.66987	1.87328	3.02672	0.00247226	0.0461924	potassium voltage-gated channel subfamily H member 1
KCNH5	4.55548	6.84855	1.99374	3.43502	0.000592507	0.0247351	potassium voltage-gated channel subfamily H member 5
KCNH8	3.49468	5.77954	1.85689	3.11249	0.00185516	0.0405991	potassium voltage-gated channel subfamily H member 8
KCNJ10	4.45793	6.12724	1.63535	3.74675	0.000179139	0.0154866	potassium voltage-gated channel subfamily J member 10
KCNJ6	14.7088	7.16543	1.7477	4.09993	4.13279e-05	0.00916636	potassium voltage-gated channel subfamily J member 6
KCNK10	3.6159	6.61485	2.20201	3.00401	0.0026645	0.0475238	potassium two pore domain channel subfamily K member 10
KCNK5	5.33444	1.93763	0.644711	3.00543	0.0026521	0.0474583	potassium two pore domain channel subfamily K member 5
KCNMA1-AS1	4.07283	5.39708	1.37868	3.91466	9.05315e-05	0.012078	KCNMA1 antisense RNA 1
KCNN3	17.2059	3.34754	0.704241	4.75339	2.00029e-06	0.00283555	potassium calcium-activated channel subfamily N member 3
KCNQ5	3.72577	4.77612	1.52667	3.12845	0.00175733	0.039433	potassium voltage-gated channel subfamily Q member 5
KCNS1	3.63403	6.50344	1.60217	4.05914	4.92528e-05	0.00988246	potassium voltage-gated channel modifier subfamily S member 1
KCP	2.84853	4.19457	1.40736	2.98044	0.00287833	0.0493191	kielin cysteine rich BMP regulator
KCTD16	8.01603	4.32298	1.32643	3.2591	0.00111765	0.0324619	potassium channel tetramerization domain containing 16
KIAA0125	8.17056	3.4353	0.959974	3.57853	0.000345533	0.0197511
KIAA0513	24.0638	1.40754	0.369297	3.8114	0.000138183	0.0145519	KIAA0513
KIAA0825	8.89615	2.51888	0.650883	3.86994	0.000108862	0.0130972	KIAA0825
KIAA1024	4.26937	4.38244	1.16148	3.77315	0.000161198	0.0152182
KIAA1045	3.74927	6.64158	1.82467	3.63987	0.000272774	0.0179756
KIAA1161	10.1021	2.0929	0.649929	3.22019	0.00128104	0.0347874
KIAA1210	1.90023	5.59383	1.85567	3.01446	0.00257439	0.0469437	KIAA1210
KIAA1324	9.4151	3.39229	0.863769	3.92731	8.59018e-05	0.0120203	KIAA1324
KIAA1549L	8.56127	5.52796	1.41026	3.9198	8.86215e-05	0.01204	KIAA1549 like
KIAA1644	5.12365	4.81355	1.28068	3.75858	0.000170882	0.0154762
KIAA1875	6.45761	4.08308	1.24938	3.26808	0.00108279	0.0321176
KIAA2012	5.24938	3.21349	1.07218	2.99716	0.00272511	0.0478924	KIAA2012
KIAA2022	4.41436	3.78136	1.21483	3.11268	0.00185398	0.0405991
KIF1A	6.26879	6.69803	1.61038	4.15929	3.19232e-05	0.00810971	kinesin family member 1A
KIF4B	4.11591	6.7601	1.95537	3.4572	0.000545826	0.0239195	kinesin family member 4B
KIF5A	4.97476	3.70568	1.16212	3.18872	0.00142905	0.0363645	kinesin family member 5A
KIF5C	7.42606	4.30245	1.07756	3.99278	6.53037e-05	0.0106458	kinesin family member 5C
KIF6	8.00503	4.03794	1.11807	3.61152	0.000304405	0.0189044	kinesin family member 6
KIF9-AS1	3.65313	3.9654	1.22956	3.22506	0.00125947	0.0345946	KIF9 antisense RNA 1
KIR3DX1	5.31319	6.52071	1.78805	3.64682	0.000265506	0.0178896	killer cell immunoglobulin like receptor, three Ig domains X1 (pseudogene)
KIZ-AS1	3.80612	3.26289	1.02722	3.17643	0.001491	0.0371168	KIZ antisense RNA 1
KL	7.2647	2.03082	0.677035	2.99958	0.00270356	0.0476727	klotho
KLB	3.84516	4.53488	1.1829	3.83369	0.000126237	0.0140155	klotho beta
KLF3-AS1	3.48757	3.15191	1.00581	3.13372	0.00172607	0.0391775	KLF3 antisense RNA 1
KLF6	141.644	-1.38338	0.273904	-5.0506	4.40417e-07	0.00143593	Kruppel like factor 6
KLF9	93.5491	-1.5773	0.461677	-3.41646	0.000634405	0.0251692	Kruppel like factor 9
KLHDC7A	4.19658	3.59851	1.08802	3.30739	0.000941686	0.0301599	kelch domain containing 7A
KLHL14	4.29531	5.01955	1.35886	3.69395	0.000220801	0.01656	kelch like family member 14
KLHL25	11.4407	2.16864	0.702842	3.08554	0.00203184	0.0422779	kelch like family member 25
KLHL3	11.0914	2.17861	0.627615	3.47125	0.000518038	0.0232946	kelch like family member 3
KLHL31	2.26175	4.15175	1.37996	3.0086	0.00262451	0.0472307	kelch like family member 31
KLHL6	32.9034	1.19028	0.386147	3.08245	0.00205305	0.0425	kelch like family member 6
KLK10	5.38506	3.48115	1.02015	3.4124	0.000643944	0.0252997	kallikrein related peptidase 10
KLRG2	2.33517	5.21677	1.48183	3.52049	0.000430747	0.0215983	killer cell lectin like receptor G2
KRT1	2.76537	6.18901	1.83471	3.3733	0.000742738	0.026879	keratin 1
KRT14	3.53614	4.85266	1.60313	3.027	0.00246998	0.0461924	keratin 14
KRT15	10.1421	2.77584	0.847544	3.27515	0.00105604	0.0318808	keratin 15
KRT4	3.76542	4.11733	1.1852	3.47396	0.000512842	0.0231953	keratin 4
KRT42P	3.44078	6.43015	1.91528	3.35729	0.000787103	0.0274848	keratin 42 pseudogene
KRTCAP2	6.51485	1.98003	0.647103	3.05984	0.00221454	0.044242	keratinocyte associated protein 2
KSR2	7.1101	4.81973	1.18865	4.05481	5.01758e-05	0.00988246	kinase suppressor of ras 2
L1CAM	2.12553	4.44358	1.46038	3.04276	0.00234415	0.0454305	L1 cell adhesion molecule
L3MBTL1	11.4292	2.19768	0.598984	3.66901	0.000243492	0.0172163	L3MBTL histone methyl-lysine binding protein 1
LA16c-380H5.1	2.92114	6.25298	1.73263	3.60895	0.000307442	0.0189845
LA16c-431H6.6	2.04699	4.27721	1.43402	2.98268	0.0028574	0.0491237
LAG3	5.78614	3.75463	0.897749	4.18227	2.88607e-05	0.00790734	lymphocyte activating 3
LAMA2	181.928	-1.22984	0.38037	-3.23328	0.00122378	0.034121	laminin subunit alpha 2
LAMTOR5-AS1	7.78254	3.19005	0.824585	3.86867	0.000109431	0.0131173	LAMTOR5 antisense RNA 1
LANCL3	3.41818	3.20909	1.02932	3.11769	0.00182273	0.0402085	LanC like 3
LAX1	7.03455	2.6773	0.748957	3.5747	0.000350626	0.0198047	lymphocyte transmembrane adaptor 1
LDLRAD4	20.6004	1.94417	0.578478	3.36083	0.000777072	0.0274493	low density lipoprotein receptor class A domain containing 4
LEF1-AS1	2.19654	5.74579	1.89695	3.02897	0.00245391	0.0461403	LEF1 antisense RNA 1
LETM1P2	2.70647	6.1777	1.89634	3.25769	0.00112322	0.0324619	leucine zipper and EF-hand containing transmembrane protein 1 pseudogene 2
LETM2	4.40061	3.14677	0.843508	3.73057	0.000191049	0.015774	leucine zipper and EF-hand containing transmembrane protein 2
LGI1	2.95222	6.31417	2.06929	3.05136	0.00227804	0.0449595	leucine rich glioma inactivated 1
LGI2	7.68791	2.30089	0.758938	3.03173	0.0024316	0.0459327	leucine rich repeat LGI family member 2
LGMNP1	2.28408	4.67881	1.47683	3.16814	0.00153419	0.0374688	legumain pseudogene 1
LGSN	4.20046	6.52758	1.69981	3.84017	0.000122947	0.0137752	lengsin, lens protein with glutamine synthetase domain
LHCGR	2.90118	3.8095	1.19686	3.1829	0.00145808	0.0367668	luteinizing hormone/choriogonadotropin receptor
LHFPL4	5.13553	6.31219	1.87195	3.37199	0.000746285	0.026879	LHFPL tetraspan subfamily member 4
LHX9	5.56017	4.77786	1.58672	3.01116	0.00260255	0.047167	LIM homeobox 9
LINC00346	6.75315	3.88848	0.997378	3.89871	9.67078e-05	0.0122687	long intergenic non-protein coding RNA 346
LINC00365	2.56793	4.86	1.50979	3.21899	0.00128642	0.0348069	long intergenic non-protein coding RNA 365
LINC00473	2.66601	5.95245	1.87263	3.17866	0.00147956	0.0369671	long intergenic non-protein coding RNA 473
LINC00493	5.05048	1.93611	0.548128	3.53222	0.00041209	0.0212461
LINC00511	6.62699	2.78381	0.92751	3.00138	0.00268759	0.0476599	long intergenic non-protein coding RNA 511
LINC00551	2.23333	4.84361	1.51841	3.18992	0.00142311	0.0363345	long intergenic non-protein coding RNA 551
LINC00639	1.95449	4.83117	1.51796	3.18267	0.00145922	0.0367668	long intergenic non-protein coding RNA 639
LINC00649	13.153	2.7811	0.686281	4.05243	5.06887e-05	0.00988246	long intergenic non-protein coding RNA 649
LINC00662	6.33035	1.91305	0.614916	3.11108	0.00186404	0.0407067	long intergenic non-protein coding RNA 662
LINC00664	4.18066	3.94492	1.305	3.02292	0.00250349	0.04649	long intergenic non-protein coding RNA 664
LINC00665	7.46973	2.55939	0.803196	3.18652	0.00143998	0.0365078	long intergenic non-protein coding RNA 665
LINC00689	6.55206	5.28573	1.45834	3.62448	0.000289538	0.0184172	long intergenic non-protein coding RNA 689
LINC00837	3.08216	6.38357	2.14028	2.98259	0.00285817	0.0491237	long intergenic non-protein coding RNA 837
LINC00865	1.36477	4.3428	1.38377	3.13837	0.00169888	0.0390251	long intergenic non-protein coding RNA 865
LINC00877	3.6538	4.47835	1.27777	3.50482	0.000456918	0.0220702	long intergenic non-protein coding RNA 877
LINC00899	5.40968	3.14566	0.921865	3.41229	0.000644207	0.0252997	long intergenic non-protein coding RNA 899
LINC00907	5.57135	5.99802	1.77722	3.37495	0.000738301	0.0268356	long intergenic non-protein coding RNA 907
LINC00910	5.96624	3.36781	0.951376	3.53993	0.000400234	0.0209795	long intergenic non-protein coding RNA 910
LINC00925	3.72952	6.46431	1.75605	3.68117	0.000232165	0.0168185
LINC00939	4.52414	6.30467	2.02427	3.11454	0.00184234	0.0404728	long intergenic non-protein coding RNA 939
LINC00943	3.47478	6.38094	1.67471	3.81019	0.000138861	0.0145519	long intergenic non-protein coding RNA 943
LINC00964	2.70596	5.4231	1.73532	3.12513	0.00177728	0.0397166	long intergenic non-protein coding RNA 964
LINC00982	3.11159	3.39129	1.09164	3.1066	0.00189255	0.0409725
LINC01016	4.51933	6.89758	2.29548	3.00485	0.00265709	0.0474695	long intergenic non-protein coding RNA 1016
LINC01089	2.56085	2.4305	0.802068	3.03029	0.0024432	0.0460415	long intergenic non-protein coding RNA 1089
LINC01119	4.17052	5.45586	1.72754	3.15816	0.00158766	0.037978	long intergenic non-protein coding RNA 1119
LINC01134	1.8911	4.87599	1.43925	3.38786	0.000704389	0.0262401	long intergenic non-protein coding RNA 1134
LINC01138	3.40892	2.73491	0.83081	3.29186	0.00099526	0.0310521	long intergenic non-protein coding RNA 1138
LINC01197	5.30768	3.27867	1.07678	3.04489	0.00232767	0.0453895	long intergenic non-protein coding RNA 1197
LINC01206	7.31293	7.60506	2.5477	2.98507	0.00283517	0.0489907	long intergenic non-protein coding RNA 1206
LINC01232	4.4089	5.08102	1.22247	4.15636	3.23354e-05	0.00810971	long intergenic non-protein coding RNA 1232
LINC01287	3.31594	6.44737	2.13694	3.01711	0.00255199	0.0467182	long intergenic non-protein coding RNA 1287
LINC01341	2.51827	5.1536	1.40442	3.66956	0.000242967	0.0172163	long intergenic non-protein coding RNA 1341
LINC01354	5.09136	6.69752	1.65933	4.03629	5.43036e-05	0.0101723	long intergenic non-protein coding RNA 1354
LINC01355	7.64989	1.61889	0.51758	3.1278	0.0017612	0.0394905	long intergenic non-protein coding RNA 1355
LINC01410	2.53734	4.30919	1.18931	3.62326	0.000290911	0.0184172	long intergenic non-protein coding RNA 1410
LINC01415	2.6659	3.74296	1.23524	3.03014	0.00244442	0.0460415	long intergenic non-protein coding RNA 1415
LINC01422	6.67405	3.69466	1.09839	3.36371	0.000769024	0.0273726	long intergenic non-protein coding RNA 1422
LINC01426	1.57446	4.66992	1.47039	3.17599	0.00149328	0.0371168	long intergenic non-protein coding RNA 1426
LINC01515	6.97775	4.09686	1.24135	3.30032	0.000965731	0.0304808	long intergenic non-protein coding RNA 1515
LINC01521	1.21887	4.1146	1.36365	3.01734	0.00255001	0.0467182	long intergenic non-protein coding RNA 1521
LINC01550	4.88305	4.56108	1.1239	4.05826	4.94388e-05	0.00988246	long intergenic non-protein coding RNA 1550
LINC01559	4.00886	6.69689	2.09982	3.18927	0.00142631	0.0363593	long intergenic non-protein coding RNA 1559
LINC01588	6.29568	5.32126	1.21409	4.3829	1.17108e-05	0.00582732	long intergenic non-protein coding RNA 1588
LIPE	4.99741	3.45706	1.0717	3.22577	0.00125634	0.0345815	lipase E, hormone sensitive type
LL22NC03-22D1.1	19.443	8.34008	1.85453	4.49714	6.88741e-06	0.00477781
LL22NC03-27C5.1	5.93155	6.71436	1.93632	3.4676	0.000525135	0.0234541
LL22NC03-86G7.1	33.898	3.3096	0.68181	4.85414	1.20911e-06	0.00231894
LMCD1-AS1	3.48024	4.3043	1.35126	3.1854	0.00144556	0.0365924	LMCD1 antisense RNA 1
LMOD3	3.21292	4.2125	1.40366	3.00108	0.00269021	0.0476599	leiomodin 3
LMX1B	4.27392	5.71535	1.54769	3.69282	0.000221784	0.01656	LIM homeobox transcription factor 1 beta
LNX1	3.71013	3.49361	0.999838	3.49418	0.000475528	0.0223725	ligand of numb-protein X 1
LOXHD1	4.954	3.0735	0.965396	3.18367	0.0014542	0.0367541	lipoxygenase homology domains 1
LPO	6.10205	6.01918	1.58265	3.80323	0.000142823	0.0145519	lactoperoxidase
LPP-AS2	3.95453	2.95877	0.892636	3.31465	0.000917594	0.029781	LPP antisense RNA 2
LRRC15	8.1548	3.54709	1.16789	3.03718	0.00238802	0.0456982	leucine rich repeat containing 15
LRRC2-AS1	2.21901	5.87206	1.92699	3.04727	0.00230927	0.0452409	LRRC2 antisense RNA 1
LRRC27	9.56564	2.31044	0.643581	3.58998	0.000330707	0.019498	leucine rich repeat containing 27
LRRC28	6.70051	2.10889	0.701307	3.00708	0.00263768	0.0472781	leucine rich repeat containing 28
LRRC37A6P	4.68602	5.66484	1.63404	3.46677	0.000526761	0.0234945	leucine rich repeat containing 37 member A6, pseudogene
LRRC37A7P	3.15529	5.76086	1.61402	3.56927	0.000357977	0.0199208	leucine rich repeat containing 37 member A7, pseudogene
LRRC4C	4.43303	3.67106	1.07418	3.41754	0.000631896	0.0251692	leucine rich repeat containing 4C
LRRC55	3.46755	6.53936	2.03801	3.2087	0.00133339	0.0355194	leucine rich repeat containing 55
LRRC57	31.8331	1.32731	0.428252	3.09936	0.00193941	0.0413896	leucine rich repeat containing 57
LRRC66	2.28638	5.80712	1.55412	3.7366	0.000186524	0.015755	leucine rich repeat containing 66
LSM7	6.81253	1.32803	0.420163	3.16074	0.00157366	0.0378376	LSM7 homolog, U6 small nuclear RNA and mRNA degradation associated
LY6G5C	2.98574	6.10993	1.72401	3.54402	0.000394076	0.0209076	lymphocyte antigen 6 family member G5C
LYPD6	2.2558	5.21756	1.65278	3.15684	0.00159488	0.0380114	LY6/PLAUR domain containing 6
LYRM4	7.92617	2.39928	0.734411	3.26694	0.00108716	0.0321176	LYR motif containing 4
MAB21L1	3.37519	5.23087	1.55243	3.36947	0.000753125	0.0270636	mab-21 like 1
MALRD1	4.49318	3.23134	0.974005	3.31758	0.000908019	0.0296347	MAM and LDL receptor class A domain containing 1
MANF	25.0833	1.19571	0.357763	3.34218	0.000831225	0.0280842	mesencephalic astrocyte derived neurotrophic factor
MAP10	4.4879	4.16819	1.22027	3.41579	0.000635982	0.0251692	microtubule associated protein 10
MAPK10	10.7192	1.8471	0.609081	3.03261	0.00242451	0.0458643	mitogen-activated protein kinase 10
MAPK6	27.3961	-1.06596	0.319879	-3.33239	0.000861028	0.0287045	mitogen-activated protein kinase 6
MAPK8IP2	5.04702	4.61501	1.33858	3.4477	0.000565372	0.0242685	mitogen-activated protein kinase 8 interacting protein 2
MAPT	7.61064	4.80906	1.13417	4.24016	2.23359e-05	0.00714847	microtubule associated protein tau
MARC1	14.1416	2.37762	0.646003	3.6805	0.000232774	0.0168185	mitochondrial amidoxime reducing component 1
MARCH3	7.86676	2.45334	0.718378	3.41511	0.000637557	0.0251692	membrane associated ring-CH-type finger 3
MAS1	11.0525	6.00428	1.44191	4.16411	3.1257e-05	0.00810971	MAS1 proto-oncogene, G protein-coupled receptor
MASP1	10.4003	3.42526	1.05098	3.25911	0.00111764	0.0324619	mannan binding lectin serine peptidase 1
MAST1	2.73887	5.92262	1.57081	3.77044	0.000162963	0.0152182	microtubule associated serine/threonine kinase 1
MB21D1	16.0549	1.97948	0.602046	3.28792	0.00100929	0.0311913
MB21D2	3.04074	2.02008	0.658679	3.06686	0.00216318	0.0437653	Mab-21 domain containing 2
MCF2L2	15.805	5.48961	1.25409	4.37735	1.20129e-05	0.00582732	MCF.2 cell line derived transforming sequence-like 2
MCOLN3	8.96136	1.97896	0.63713	3.10605	0.00189603	0.0410071	mucolipin 3
MCPH1	19.3924	1.10684	0.318421	3.47601	0.000508925	0.0231422	microcephalin 1
MDGA1	9.45569	3.01477	0.775048	3.88979	0.000100331	0.0124855	MAM domain containing glycosylphosphatidylinositol anchor 1
MED12L	4.03933	3.03842	1.01786	2.9851	0.00283485	0.0489907	mediator complex subunit 12L
MEF2A	67.7467	-1.14958	0.238232	-4.82548	1.3967e-06	0.00239673	myocyte enhancer factor 2A
MEGF10	2.41465	6.00514	1.88341	3.18843	0.00143046	0.0363645	multiple EGF like domains 10
MEIS3P2	2.11974	5.7653	1.91965	3.0033	0.00267067	0.0475817	Meis homeobox 3 pseudogene 2
METTL12	14.9014	2.0118	0.483792	4.15841	3.20471e-05	0.00810971
METTL15P1	1.27147	4.10406	1.37348	2.98808	0.00280734	0.0486089	methyltransferase like 15 pseudogene 1
METTL24	1.7277	4.61455	1.16841	3.94943	7.83372e-05	0.011505	methyltransferase like 24
MEX3A	6.08615	3.04454	0.858959	3.54445	0.000393439	0.0209076	mex-3 RNA binding family member A
MEX3B	3.59812	2.60612	0.790667	3.2961	0.000980357	0.0307638	mex-3 RNA binding family member B
MFAP1P1	3.71424	4.0916	1.30623	3.13237	0.00173399	0.0392059	microfibril associated protein 1 pseudogene 1
MFAP3L	9.78832	3.22109	0.821752	3.91979	8.8627e-05	0.01204	microfibril associated protein 3 like
MFHAS1	25.9171	1.06995	0.322828	3.31431	0.000918696	0.029781	malignant fibrous histiocytoma amplified sequence 1
MFSD2B	2.18022	3.79269	1.25762	3.01577	0.00256326	0.0467975	major facilitator superfamily domain containing 2B
MGAT3	7.26943	2.63666	0.69617	3.78738	0.000152243	0.0148171	mannosyl (beta-1,4-)-glycoprotein beta-1,4-N-acetylglucosaminyltransferase
MGAT4C	10.0439	5.76545	1.59101	3.62377	0.000290335	0.0184172	MGAT4 family member C
MGAT5B	3.03376	5.04169	1.43492	3.51357	0.000442133	0.0217699	alpha-1,6-mannosylglycoprotein 6-beta-N-acetylglucosaminyltransferase B
MGST2	6.25348	1.8581	0.511367	3.63359	0.000279501	0.0180744	microsomal glutathione S-transferase 2
MIR100HG	2.92863	2.98682	0.871804	3.42603	0.000612476	0.024928	mir-100-let-7a-2-mir-125b-1 cluster host gene
MIR205HG	10.6942	5.82631	1.24654	4.67398	2.95421e-06	0.00326014	MIR205 host gene
MIR600HG	9.05649	3.01376	0.816338	3.6918	0.000222673	0.0165754	MIR600 host gene
MIR646HG	3.94197	4.04003	1.29611	3.11703	0.00182684	0.0402447	MIR646 host gene
MKKS	9.08564	1.32273	0.368351	3.59095	0.000329475	0.0194835	McKusick-Kaufman syndrome
MLIP	4.19507	6.79468	1.81364	3.74644	0.000179361	0.0154866	muscular LMNA interacting protein
MLLT3	17.5774	1.0101	0.328067	3.07894	0.0020774	0.0427059	MLLT3 super elongation complex subunit
MLPH	39.0938	1.47124	0.40395	3.64215	0.000270371	0.0179756	melanophilin
MMACHC	7.90036	2.03532	0.656742	3.09911	0.00194101	0.0413896	metabolism of cobalamin associated C
MMP10	2.39745	4.74151	1.41244	3.35696	0.000788034	0.0274848	matrix metallopeptidase 10
MMP11	1.54264	5.19244	1.46887	3.535	0.000407782	0.021188	matrix metallopeptidase 11
MMP13	2.29085	5.21951	1.71552	3.04252	0.00234608	0.0454305	matrix metallopeptidase 13
MMP28	7.25828	1.99567	0.534645	3.7327	0.00018944	0.015774	matrix metallopeptidase 28
MMRN2	27.5259	1.05978	0.270328	3.92034	8.84236e-05	0.01204	multimerin 2
MOBP	5.71745	6.64663	1.66551	3.99074	6.58687e-05	0.0106732	myelin associated oligodendrocyte basic protein
MOCS3	2.81705	3.04332	0.878063	3.46595	0.000528364	0.0235339	molybdenum cofactor synthesis 3
MOG	3.06674	6.33456	2.0015	3.16491	0.00155132	0.0376053	myelin oligodendrocyte glycoprotein
MOV10L1	3.33878	4.35158	1.42699	3.04949	0.00229232	0.0451233	Mov10 like RISC complex RNA helicase 1
MPV17L	5.25944	3.60714	1.1124	3.24267	0.00118414	0.0335403	MPV17 mitochondrial inner membrane protein like
MROH7	2.5147	4.1822	1.3321	3.13956	0.00169202	0.0390145	maestro heat like repeat family member 7
MS4A15	3.81491	3.70978	1.01585	3.65189	0.000260316	0.0177932	membrane spanning 4-domains A15
MSANTD1	3.59659	4.41988	1.3622	3.24467	0.00117588	0.0334502	Myb/SANT DNA binding domain containing 1
MTND4P14	2.06726	3.50294	1.14426	3.06131	0.00220373	0.0441612	MT-ND4 pseudogene 14
MTUS2	5.00327	5.49105	1.41065	3.89256	9.91904e-05	0.0123945	microtubule associated scaffold protein 2
MUC12	11.493	5.06025	1.35078	3.74618	0.000179547	0.0154866	mucin 12, cell surface associated
MUC17	7.6021	7.67928	2.14221	3.58474	0.000337409	0.0195857	mucin 17, cell surface associated
MUC19	13.1975	5.75046	1.40748	4.08564	4.39562e-05	0.00940509	mucin 19, oligomeric
MUC3A	47.7083	3.25725	0.732179	4.4487	8.63921e-06	0.00535839	mucin 3A, cell surface associated
MUC7	2.76227	6.19191	1.95821	3.16202	0.0015668	0.0377561	mucin 7, secreted
MYEOV	3.13682	6.30679	1.67382	3.7679	0.000164624	0.0152327	myeloma overexpressed
MYLK3	5.15997	6.24411	1.35947	4.59305	4.36805e-06	0.00409185	myosin light chain kinase 3
MYLK4	2.52692	4.03404	1.24293	3.2456	0.00117203	0.0333955	myosin light chain kinase family member 4
MYO15A	9.28115	4.39349	1.14626	3.83289	0.000126645	0.0140155	myosin XVA
MYO18B	5.85157	5.58234	1.5091	3.69912	0.000216347	0.016503	myosin XVIIIB
MYO5C	49.594	1.26526	0.356212	3.55198	0.000382341	0.0205368	myosin VC
MYOM3	7.60515	6.97093	1.71969	4.0536	5.04363e-05	0.00988246	myomesin 3
MYPN	2.87776	6.29394	1.95613	3.21755	0.00129292	0.0348272	myopalladin
MYRFL	1.82649	5.30416	1.69992	3.12024	0.00180705	0.0400494	myelin regulatory factor like
MYT1L	5.44327	7.1687	1.86502	3.84377	0.00012116	0.0137227	myelin transcription factor 1 like
MZB1	12.9589	3.42197	0.90875	3.76558	0.000166163	0.0152327	marginal zone B and B1 cell specific protein
NAALAD2	6.44998	3.42656	0.937037	3.6568	0.000255381	0.0175663	N-acetylated alpha-linked acidic dipeptidase 2
NAIF1	4.73893	2.54466	0.805805	3.15791	0.00158906	0.0379837	nuclear apoptosis inducing factor 1
NAP1L1P1	1.71134	4.52084	1.44292	3.13313	0.00172955	0.0391775	nucleosome assembly protein 1 like 1 pseudogene 1
NAT1	3.38697	2.77665	0.844221	3.28901	0.00100539	0.0311807	N-acetyltransferase 1
NAT8L	1.6065	5.33774	1.63625	3.26218	0.00110558	0.0323362	N-acetyltransferase 8 like
NBEAP1	5.58755	7.21837	2.12617	3.39501	0.000686252	0.0259566	neurobeachin pseudogene 1
NBPF1	25.4294	2.44509	0.644519	3.79366	0.000148443	0.0148171	NBPF member 1
NCALD	13.9407	1.76309	0.557766	3.16099	0.00157234	0.0378336	neurocalcin delta
NCLP1	1.83694	3.36162	1.05885	3.17478	0.00149952	0.0371225	nucleolin pseudogene 1
NDUFA9	12.0373	2.91473	0.650092	4.48356	7.34066e-06	0.00488438	NADH:ubiquinone oxidoreductase subunit A9
NEDD9	125.369	-1.16221	0.324791	-3.57832	0.000345808	0.0197511	neural precursor cell expressed, developmentally down-regulated 9
NEFHP1	3.75354	6.60604	2.14615	3.07809	0.00208329	0.0427731	neurofilament heavy pseudogene 1
NEFM	5.05186	5.16654	1.47576	3.50092	0.00046365	0.0222634	neurofilament medium
NEK11	7.37043	1.49583	0.478097	3.12872	0.00175572	0.0394239	NIMA related kinase 11
NELL2	2.71981	3.09959	0.998246	3.10504	0.00190256	0.0410258	neural EGFL like 2
NEUROD2	3.47556	5.88544	1.85658	3.17004	0.0015242	0.0374327	neuronal differentiation 2
NGEF	1.96256	5.00197	1.66469	3.00474	0.00265809	0.0474695	neuronal guanine nucleotide exchange factor
NHLH2	5.98243	7.2829	2.13855	3.40553	0.000660359	0.0256293	nescient helix-loop-helix 2
NHS	7.60577	2.09732	0.567234	3.69746	0.000217772	0.016503	NHS actin remodeling regulator
NID1	132.252	-1.18075	0.306177	-3.85642	0.000115059	0.0133978	nidogen 1
NIPAL4	2.71695	3.73124	1.22787	3.03879	0.00237529	0.0456106	NIPA like domain containing 4
NKD2	12.8273	-1.41246	0.380393	-3.71316	0.00020469	0.0163571	NKD inhibitor of WNT signaling pathway 2
NLGN1	6.56176	3.8102	1.07477	3.54512	0.000392432	0.0209066	neuroligin 1
NLGN3	2.7839	4.17117	1.14394	3.64631	0.000266032	0.0178896	neuroligin 3
NLRP2	5.86238	2.58345	0.848892	3.04332	0.00233986	0.0454305	NLR family pyrin domain containing 2
NOS1AP	8.19851	2.57794	0.813446	3.16916	0.00152881	0.0374327	nitric oxide synthase 1 adaptor protein
NOTCH2NL	5.897	-1.14194	0.37004	-3.08598	0.00202879	0.0422779
NOVA1	5.54299	2.74464	0.88014	3.11841	0.00181827	0.0401647	NOVA alternative splicing regulator 1
NOX5	7.37718	6.27928	1.85092	3.39251	0.000692545	0.0260675	NADPH oxidase 5
NPFFR1	5.08151	7.05199	1.59364	4.42509	9.6402e-06	0.00551419	neuropeptide FF receptor 1
NPTXR	4.52126	3.35637	0.866668	3.87272	0.000107626	0.0129964	neuronal pentraxin receptor
NRXN1	8.63317	6.57583	1.73924	3.78086	0.000156285	0.0149868	neurexin 1
NRXN2	6.63866	3.36089	1.01248	3.31947	0.000901874	0.0294636	neurexin 2
NRXN3	17.1946	3.67575	0.806412	4.55816	5.16049e-06	0.00425442	neurexin 3
NTPCR	20.1969	1.54806	0.508278	3.04569	0.00232146	0.0453227	nucleoside-triphosphatase, cancer-related
NTRK3	23.4275	2.33375	0.77269	3.0203	0.00252527	0.04649	neurotrophic receptor tyrosine kinase 3
NUDT16	30.9967	-1.30764	0.35245	-3.71013	0.000207153	0.0164149	nudix hydrolase 16
NUDT6	4.02866	3.0201	0.983625	3.07038	0.00213788	0.0434288	nudix hydrolase 6
NWD2	3.89036	6.52191	2.11682	3.081	0.00206308	0.0425727	NACHT and WD repeat domain containing 2
NXNL2	1.48335	5.22935	1.75211	2.9846	0.00283947	0.049009	nucleoredoxin like 2
NXPE1	3.05541	6.30189	1.76309	3.57435	0.000351095	0.0198047	neurexophilin and PC-esterase domain family member 1
NYAP1	2.37948	5.15563	1.62369	3.17526	0.00149703	0.0371168	neuronal tyrosine phosphorylated phosphoinositide-3-kinase adaptor 1
NYAP2	4.78544	4.56298	1.45561	3.13476	0.00171998	0.0391775	neuronal tyrosine-phosphorylated phosphoinositide-3-kinase adaptor 2
ONECUT2	10.3529	6.31118	1.83404	3.44113	0.000579285	0.0243076	one cut homeobox 2
ONECUT3	6.68416	7.22107	1.71239	4.21695	2.47632e-05	0.00760638	one cut homeobox 3
OPCML	5.63937	7.16487	2.31817	3.09075	0.00199652	0.0420404	opioid binding protein/cell adhesion molecule like
OPRD1	4.61319	5.68735	1.64304	3.46148	0.000537204	0.0237331	opioid receptor delta 1
ORAI2	21.0127	1.31133	0.42466	3.08795	0.00201542	0.0422156	ORAI calcium release-activated calcium modulator 2
ORF1a	1760.46	5.6096	1.58219	3.54547	0.000391913	0.0209066
OSBPL10	18.4076	1.3015	0.371053	3.50759	0.000452192	0.0219288	oxysterol binding protein like 10
OSBPL3	17.1881	1.068	0.353721	3.01934	0.00253325	0.0466107	oxysterol binding protein like 3
OSBPL8	96.1694	-1.00175	0.330318	-3.03269	0.00242381	0.0458643	oxysterol binding protein like 8
OTUB2	2.19625	4.36463	1.37656	3.17067	0.00152089	0.0374242	OTU deubiquitinase, ubiquitin aldehyde binding 2
OTUD7A	10.3146	3.76209	1.05695	3.55937	0.000371744	0.0202006	OTU deubiquitinase 7A
P2RX5	2.91455	3.8466	1.11737	3.44256	0.000576231	0.0242993	purinergic receptor P2X 5
P2RX5-TAX1BP3	1.94968	4.2642	1.37466	3.102	0.00192216	0.0412323	P2RX5-TAX1BP3 readthrough (NMD candidate)
P2RX6	2.73588	4.98443	1.52951	3.25884	0.00111869	0.0324619	purinergic receptor P2X 6
P2RY6	3.18427	4.36497	1.1706	3.72883	0.00019237	0.015774	pyrimidinergic receptor P2Y6
P2RY8	8.85597	2.10188	0.621022	3.38455	0.000712963	0.0263554	P2Y receptor family member 8
PACSIN1	2.78864	5.55607	1.61013	3.45071	0.000559124	0.0240858	protein kinase C and casein kinase substrate in neurons 1
PAK3	6.27	2.68764	0.834053	3.22239	0.00127125	0.0347476	p21 (RAC1) activated kinase 3
PANK1	6.22838	2.60927	0.767651	3.39903	0.000676253	0.0257878	pantothenate kinase 1
PAPOLB	2.43334	5.28717	1.49194	3.54382	0.000394374	0.0209076	poly(A) polymerase beta
PAPPA2	7.29521	4.18168	1.245	3.35877	0.000782893	0.0274595	pappalysin 2
PARD6G	8.40095	2.96423	0.830595	3.56881	0.000358608	0.0199208	par-6 family cell polarity regulator gamma
PART1	5.97337	5.09092	1.36922	3.71813	0.000200705	0.0162614	prostate androgen-regulated transcript 1
PARVG	18.3958	1.31551	0.436085	3.01664	0.00255594	0.046759	parvin gamma
PASK	12.2025	1.86494	0.577701	3.22821	0.00124567	0.0344185	PAS domain containing serine/threonine kinase
PAX5	10.0449	5.84624	1.48623	3.93362	8.36778e-05	0.0119137	paired box 5
PAX6	7.05633	5.4822	1.4603	3.75417	0.000173916	0.0154846	paired box 6
PAX8	6.5998	2.83297	0.800259	3.54007	0.000400015	0.0209795	paired box 8
PAX8-AS1	20.4089	2.63973	0.673313	3.92052	8.83596e-05	0.01204	PAX8 antisense RNA 1
PCBP1-AS1	26.0326	1.76529	0.473243	3.7302	0.000191327	0.015774	PCBP1 antisense RNA 1
PCDH10	8.309	5.4201	1.2698	4.26848	1.96812e-05	0.00698822	protocadherin 10
PCDH11X	3.20455	4.45915	1.36755	3.26068	0.00111147	0.0323901	protocadherin 11 X-linked
PCDH12	22.0612	1.49644	0.374363	3.9973	6.40695e-05	0.0106458	protocadherin 12
PCDH15	7.45454	3.4957	1.02819	3.39985	0.000674232	0.0257408	protocadherin related 15
PCDH19	4.93842	5.25757	1.36045	3.86459	0.000111276	0.0132482	protocadherin 19
PCDHB11	4.51471	2.57747	0.836434	3.08149	0.00205965	0.0425448	protocadherin beta 11
PCDHB13	4.21098	2.30136	0.759081	3.03177	0.00243121	0.0459327	protocadherin beta 13
PCDHB16	5.21841	2.88143	0.829866	3.47216	0.000516279	0.0232839	protocadherin beta 16
PCDHGA1	2.19303	4.56906	1.39996	3.26371	0.00109965	0.0322998	protocadherin gamma subfamily A, 1
PCDHGA4	3.41124	2.72437	0.865704	3.147	0.00164955	0.038776	protocadherin gamma subfamily A, 4
PCDHGA5	5.2563	2.71624	0.876783	3.09796	0.00194858	0.0414695	protocadherin gamma subfamily A, 5
PCDHGA6	8.35805	2.07494	0.661275	3.13778	0.0017023	0.0390251	protocadherin gamma subfamily A, 6
PCDHGA7	4.00022	3.16872	0.905718	3.49857	0.000467752	0.0222856	protocadherin gamma subfamily A, 7
PCDHGA8	4.07122	2.74697	0.819184	3.3533	0.000798535	0.027591	protocadherin gamma subfamily A, 8
PCDHGC5	3.14591	3.17065	0.979465	3.23712	0.00120741	0.0339365	protocadherin gamma subfamily C, 5
PCK1	5.32657	5.88011	1.5945	3.68774	0.000226255	0.0166145	phosphoenolpyruvate carboxykinase 1
PCLO	24.3869	2.2124	0.552917	4.00132	6.29896e-05	0.0106038	piccolo presynaptic cytomatrix protein
PCNXL2	21.6078	2.24652	0.647625	3.46886	0.00052267	0.023376
PCSK6	8.01324	2.10544	0.702775	2.9959	0.00273638	0.0478978	proprotein convertase subtilisin/kexin type 6
PDE10A	10.6724	2.35235	0.67457	3.48718	0.000488142	0.0226772	phosphodiesterase 10A
PDE11A	5.30193	5.32879	1.62136	3.28662	0.00101397	0.0312441	phosphodiesterase 11A
PDE1B	9.45597	2.30778	0.726849	3.17504	0.00149815	0.0371168	phosphodiesterase 1B
PDE1C	17.8636	1.64486	0.501525	3.27972	0.00103911	0.0316036	phosphodiesterase 1C
PDE4C	6.23952	2.46377	0.781485	3.15268	0.00161777	0.0383551	phosphodiesterase 4C
PDE6A	2.85346	5.68923	1.83366	3.10266	0.00191791	0.0412204	phosphodiesterase 6A
PDZD3	2.9459	6.31088	2.02018	3.12393	0.00178454	0.0397698	PDZ domain containing 3
PDZD7	2.45669	4.74387	1.43671	3.3019	0.000960313	0.030421	PDZ domain containing 7
PDZRN4	2.46064	4.02836	1.23665	3.25748	0.00112408	0.0324619	PDZ domain containing ring finger 4
PER1	55.7826	-1.03071	0.336576	-3.06234	0.00219617	0.0440805	period circadian regulator 1
PEX26	34.6708	1.21648	0.387168	3.14199	0.00167803	0.0389122	peroxisomal biogenesis factor 26
PEX5L	6.42131	4.04066	1.35036	2.99228	0.00276902	0.0482013	peroxisomal biogenesis factor 5 like
PF4	3.8058	3.65432	1.2155	3.00644	0.00264322	0.0473255	platelet factor 4
PGBD4	4.65995	3.35938	0.930504	3.61028	0.000305868	0.0189452	piggyBac transposable element derived 4
PGBD5	7.46122	4.89385	1.25189	3.90918	9.26115e-05	0.012078	piggyBac transposable element derived 5
PHYHD1	5.28223	2.2796	0.599091	3.80509	0.00014175	0.0145519	phytanoyl-CoA dioxygenase domain containing 1
PHYHIP	4.69199	3.54384	1.09597	3.23352	0.00122275	0.034121	phytanoyl-CoA 2-hydroxylase interacting protein
PIGP	8.26351	2.31624	0.736153	3.14641	0.00165287	0.038776	phosphatidylinositol glycan anchor biosynthesis class P
PIK3C2B	37.5984	1.46822	0.430806	3.40809	0.000654204	0.0255855	phosphatidylinositol-4-phosphate 3-kinase catalytic subunit type 2 beta
PIK3CG	10.5451	2.08238	0.532618	3.9097	9.24108e-05	0.012078	phosphatidylinositol-4,5-bisphosphate 3-kinase catalytic subunit gamma
PINLYP	2.15908	4.06054	1.33777	3.0353	0.00240297	0.0457631	phospholipase A2 inhibitor and LY6/PLAUR domain containing
PIPSL	4.78539	6.23626	1.49093	4.18279	2.87953e-05	0.00790734	PIP5K1A and PSMD4 like (pseudogene)
PKD1L2	8.38346	6.1215	1.36508	4.48437	7.31303e-06	0.00488438	polycystin 1 like 2 (gene/pseudogene)
PKD1L3	2.65411	4.98952	1.48939	3.35005	0.000807968	0.0277003	polycystin 1 like 3, transient receptor potential channel interacting
PKD2L1	1.02483	4.47711	1.40394	3.18897	0.00142781	0.0363645	polycystin 2 like 1, transient receptor potential cation channel
PKDREJ	5.81005	5.20463	1.57419	3.30623	0.000945605	0.0302344	polycystin family receptor for egg jelly
PKHD1	5.82168	5.31231	1.66039	3.19944	0.00137693	0.0357635	PKHD1 ciliary IPT domain containing fibrocystin/polyductin
PKP2	5.78238	2.62241	0.836819	3.13378	0.0017257	0.0391775	plakophilin 2
PLA2G2C	2.08305	5.70873	1.78637	3.19571	0.00139486	0.0359462	phospholipase A2 group IIC
PLA2G2F	4.68707	6.89441	1.83872	3.74956	0.000177143	0.0154846	phospholipase A2 group IIF
PLA2G3	1.94447	4.25782	1.4224	2.9934	0.00275884	0.0481275	phospholipase A2 group III
PLA2G4E	3.99713	5.97894	1.58798	3.76512	0.000166468	0.0152327	phospholipase A2 group IVE
PLBD2	108.784	-1.41567	0.330111	-4.28846	1.79914e-05	0.00698822	phospholipase B domain containing 2
PLCG2	27.8676	1.14763	0.339129	3.38404	0.000714287	0.0263744	phospholipase C gamma 2
PLCH2	6.34167	3.21502	0.988908	3.25108	0.00114968	0.0329676	phospholipase C eta 2
PLCXD2	2.68829	2.97076	0.990542	2.99912	0.00270758	0.0476777	phosphatidylinositol specific phospholipase C X domain containing 2
PLCXD3	10.4264	2.47366	0.731693	3.38074	0.0007229	0.0265422	phosphatidylinositol specific phospholipase C X domain containing 3
PLD4	2.15048	5.01594	1.57891	3.17685	0.00148886	0.0371123	phospholipase D family member 4
PLD5	4.0558	3.90233	1.29681	3.00917	0.0026196	0.0472307	phospholipase D family member 5
PLEKHA7	19.1458	1.58008	0.463641	3.40797	0.000654469	0.0255855	pleckstrin homology domain containing A7
PLEKHD1	5.24337	6.15257	1.53683	4.00341	6.24359e-05	0.0106038	pleckstrin homology and coiled-coil domain containing D1
PLEKHG4B	6.82309	3.84154	1.10583	3.47391	0.000512938	0.0231953	pleckstrin homology and RhoGEF domain containing G4B
PLEKHH1	7.86317	2.54966	0.805361	3.16586	0.00154627	0.0375792	pleckstrin homology, MyTH4 and FERM domain containing H1
PLIN1	3.28746	6.04521	1.55696	3.8827	0.000103302	0.0126878	perilipin 1
PLIN2	129.848	-1.16629	0.363594	-3.20768	0.0013381	0.0355194	perilipin 2
PLLP	9.81786	2.70285	0.660319	4.09325	4.2537e-05	0.00924583	plasmolipin
PLP1	1.84061	4.31295	1.42344	3.02995	0.00244598	0.0460443	proteolipid protein 1
PM20D1	2.40886	4.14506	1.39126	2.97935	0.00288862	0.0494386	peptidase M20 domain containing 1
PMFBP1	2.85174	3.97057	1.1707	3.39163	0.00069478	0.0260675	polyamine modulated factor 1 binding protein 1
PNMAL1	4.18031	4.04533	1.17011	3.45723	0.000545755	0.0239195
POLN	4.55479	2.70899	0.876537	3.09056	0.00199781	0.0420404	DNA polymerase nu
POU2AF1	13.9616	3.07374	0.862163	3.56515	0.000363646	0.0200955	POU class 2 homeobox associating factor 1
POU2F3	6.5157	4.33786	1.16086	3.73677	0.000186398	0.015755	POU class 2 homeobox 3
POU6F2	4.48207	6.23073	2.05987	3.02482	0.00248781	0.0462971	POU class 6 homeobox 2
PP14571	2.78288	4.08471	1.33794	3.05298	0.00226584	0.0448545
PPAP2C	7.89731	3.95617	0.956644	4.13547	3.54223e-05	0.00851437
PPBP	6.75889	3.39795	1.10727	3.06876	0.00214948	0.0435832	pro-platelet basic protein
PPFIA3	4.94507	3.45803	0.998755	3.46234	0.000535492	0.0237004	PTPRF interacting protein alpha 3
PPFIBP2	16.7435	1.86985	0.550429	3.39708	0.000681085	0.0259114	PPFIA binding protein 2
PPP1R16B	12.5413	1.68218	0.500504	3.36098	0.000776675	0.0274493	protein phosphatase 1 regulatory subunit 16B
PPP1R1A	2.94297	5.77719	1.6334	3.53692	0.000404828	0.0210895	protein phosphatase 1 regulatory inhibitor subunit 1A
PPP1R3F	4.72758	2.36287	0.766493	3.08271	0.00205127	0.0425	protein phosphatase 1 regulatory subunit 3F
PPP2R2B	9.66254	4.76438	1.25974	3.78204	0.000155547	0.0149601	protein phosphatase 2 regulatory subunit Bbeta
PPP2R2C	7.34036	6.96399	1.87839	3.70742	0.000209382	0.0164149	protein phosphatase 2 regulatory subunit Bgamma
PPP2R3B	11.4697	2.02625	0.66527	3.04575	0.002321	0.0453227	protein phosphatase 2 regulatory subunit B''beta
PPP5D1	3.92253	3.71292	1.05684	3.51323	0.000442689	0.0217699	PPP5 tetratricopeptide repeat domain containing 1
PRADC1	2.98363	3.9471	1.1277	3.50014	0.000465015	0.0222634	protease associated domain containing 1
PRAMENP	1.60655	5.25273	1.72812	3.03957	0.0023692	0.0455725	PRAME N-terminal like, pseudogene
PRICKLE4	9.49488	1.72891	0.537697	3.21541	0.0013026	0.0349836	prickle planar cell polarity protein 4
PRKCB	55.6724	1.27849	0.36712	3.48248	0.0004968	0.0229104	protein kinase C beta
PRLR	8.77028	4.59785	1.05517	4.35747	1.31574e-05	0.00597355	prolactin receptor
PRMT8	4.55413	6.30197	1.95449	3.22435	0.00126259	0.0346511	protein arginine methyltransferase 8
PROSER2	6.86157	2.421	0.693999	3.48847	0.000485786	0.0226772	proline and serine rich 2
PROX1-AS1	8.12428	6.62702	1.82102	3.63918	0.000273508	0.0179756	PROX1 antisense RNA 1
PROX2	2.80378	4.33683	1.23245	3.51887	0.000433396	0.0215983	prospero homeobox 2
PRR5L	10.4007	1.51857	0.466054	3.25835	0.00112061	0.0324619	proline rich 5 like
PRRG4	34.1727	1.7557	0.491906	3.56918	0.000358099	0.0199208	proline rich and Gla domain 4
PRRT1	2.81168	3.14035	0.988995	3.1753	0.00149682	0.0371168	proline rich transmembrane protein 1
PRSS16	5.82086	4.39816	1.12317	3.91585	9.00881e-05	0.012078	serine protease 16
PRSS27	4.33295	4.76156	1.57248	3.02806	0.00246129	0.0461924	serine protease 27
PRSS45	1.78489	5.46571	1.74294	3.13591	0.00171321	0.0391433
PSD4	32.7732	1.78912	0.420072	4.25909	2.05259e-05	0.00698822	pleckstrin and Sec7 domain containing 4
PSG4	4.21929	5.71733	1.92106	2.97613	0.0029191	0.0496347	pregnancy specific beta-1-glycoprotein 4
PSMB10	6.49204	1.94576	0.599328	3.24657	0.00116804	0.0333182	proteasome subunit beta 10
PSMG3-AS1	5.51812	2.64406	0.749918	3.52581	0.000422195	0.0214291	PSMG3 antisense RNA 1 (head to head)
PTCH2	1.99782	3.33905	1.0702	3.12002	0.0018084	0.0400494	patched 2
PTCHD1	9.52299	3.39145	1.11444	3.04319	0.00234083	0.0454305	patched domain containing 1
PTGER3	6.80211	4.06432	0.952441	4.26727	1.97879e-05	0.00698822	prostaglandin E receptor 3
PTGES3L	2.99295	6.02592	1.97594	3.04964	0.00229117	0.0451233	prostaglandin E synthase 3 like
PTPN7	9.22548	2.2345	0.688977	3.24322	0.00118188	0.0335403	protein tyrosine phosphatase non-receptor type 7
PTPRD-AS1	3.46355	4.82605	1.30499	3.69816	0.00021717	0.016503	PTPRD antisense RNA 1
PWRN1	1.99284	5.36254	1.64578	3.25835	0.00112062	0.0324619	Prader-Willi region non-protein coding RNA 1
PXMP4	10.2124	2.08715	0.664542	3.14074	0.00168522	0.0390145	peroxisomal membrane protein 4
RAB17	7.35701	2.54419	0.660609	3.85128	0.000117504	0.0135101	RAB17, member RAS oncogene family
RAB37	6.25103	2.95739	0.949596	3.11437	0.0018434	0.0404728	RAB37, member RAS oncogene family
RAB39B	1.96004	3.16436	0.98729	3.2051	0.00135014	0.0355292	RAB39B, member RAS oncogene family
RAB3B	11.2952	5.58661	1.6415	3.40335	0.000665646	0.0256489	RAB3B, member RAS oncogene family
RAB3C	3.90375	5.00746	1.33013	3.76464	0.000166792	0.0152327	RAB3C, member RAS oncogene family
RAB7B	5.44026	2.67995	0.685127	3.91161	9.16834e-05	0.012078	RAB7B, member RAS oncogene family
RAD17P1	3.79479	5.73889	1.31135	4.37633	1.20694e-05	0.00582732	RAD17 pseudogene 1
RAG1	6.51336	4.2302	1.11771	3.78471	0.00015389	0.0148929	recombination activating 1
RAG2	3.06512	6.20271	1.99653	3.10675	0.00189155	0.0409725	recombination activating 2
RAMP2	20.888	1.29605	0.377496	3.43328	0.000596325	0.0247992	receptor activity modifying protein 2
RAMP3	21.038	2.19056	0.526866	4.15773	3.21432e-05	0.00810971	receptor activity modifying protein 3
RARG	10.7561	1.56663	0.43986	3.56165	0.000368533	0.0201953	retinoic acid receptor gamma
RASAL1	2.21755	5.61696	1.8818	2.98488	0.00283691	0.0489907	RAS protein activator like 1
RASGRP3	19.7916	1.73557	0.435211	3.98789	6.6664e-05	0.0106732	RAS guanyl releasing protein 3
RASSF9	10.6466	1.6558	0.530011	3.12409	0.00178359	0.0397698	Ras association domain family member 9
RBBP4P2	1.71198	5.20741	1.63074	3.19328	0.00140668	0.0360562	RBBP4 pseudogene 2
RBFOX1	3.76254	6.63139	2.19045	3.0274	0.00246664	0.0461924	RNA binding fox-1 homolog 1
RBFOX3	6.68661	6.79636	1.54348	4.40326	1.06637e-05	0.00579463	RNA binding fox-1 homolog 3
RBM20	6.06019	3.91359	1.12778	3.47017	0.000520135	0.0232946	RNA binding motif protein 20
RBM22P2	2.94431	6.11337	1.4788	4.13402	3.56474e-05	0.00851437	RNA binding motif protein 22 pseudogene 2
RBM3	32.4749	-1.56984	0.440981	-3.55988	0.000371027	0.0201953	RNA binding motif protein 3
RCC2P6	1.73169	4.2361	1.40034	3.02504	0.00248599	0.0462898	regulator of chromosome condensation 2 pseudogene 6
REEP1	3.54824	3.5983	1.09846	3.27578	0.00105372	0.0318401	receptor accessory protein 1
RET	5.74664	4.5315	1.32271	3.42593	0.0006127	0.024928	ret proto-oncogene
RFESD	2.11217	5.48431	1.44461	3.79639	0.000146817	0.0147742	Rieske Fe-S domain containing
RFPL1S	3.0068	6.28524	1.91703	3.27864	0.00104309	0.0316325	RFPL1 antisense RNA 1
RFTN2	12.9192	2.46974	0.636975	3.87729	0.000105628	0.0128025	raftlin family member 2
RGCC	51.0217	-1.12849	0.353271	-3.19441	0.00140116	0.0360057	regulator of cell cycle
RGMA	11.008	4.746	0.944923	5.02264	5.09667e-07	0.00151065	repulsive guidance molecule BMP co-receptor a
RGS13	1.6944	3.82784	1.26145	3.03448	0.0024095	0.0457806	regulator of G protein signaling 13
RGS17	2.90932	3.89087	1.05832	3.67645	0.000236503	0.0169471	regulator of G protein signaling 17
RHBDL2	2.39999	3.08337	0.980302	3.14533	0.00165901	0.0388028	rhomboid like 2
RHOQ	37.8364	-1.09735	0.301706	-3.63716	0.000275666	0.0179756	ras homolog family member Q
RHOV	3.66721	4.22575	1.34431	3.14344	0.00166975	0.038816	ras homolog family member V
RHPN2	8.43591	2.12159	0.698581	3.037	0.00238947	0.0456982	rhophilin Rho GTPase binding protein 2
RIC3	6.14311	1.86581	0.623635	2.99183	0.00277307	0.048246	RIC3 acetylcholine receptor chaperone
RIMBP2	4.36448	6.8559	1.77609	3.86011	0.000113338	0.0132923	RIMS binding protein 2
RIMS1	6.27826	3.74701	1.00793	3.71753	0.000201184	0.0162614	regulating synaptic membrane exocytosis 1
RIMS2	6.00033	6.41499	1.82319	3.51856	0.0004339	0.0215983	regulating synaptic membrane exocytosis 2
RIMS4	3.41674	4.76028	1.5755	3.02144	0.00251572	0.04649	regulating synaptic membrane exocytosis 4
RIPK4	3.25756	1.72641	0.58033	2.97488	0.002931	0.0496795	receptor interacting serine/threonine kinase 4
RLIM	65.7516	-1.01368	0.268849	-3.77044	0.000162958	0.0152182	ring finger protein, LIM domain interacting
RLTPR	5.11394	3.27978	0.946769	3.46418	0.000531855	0.023657
RN7SL118P	4.44992	4.25613	1.36593	3.11593	0.00183369	0.0403139	RNA, 7SL, cytoplasmic 118, pseudogene
RN7SL472P	1.91304	5.03528	1.64674	3.05773	0.00223018	0.0444524	RNA, 7SL, cytoplasmic 472, pseudogene
RND2	4.11555	4.87966	1.36423	3.57687	0.000347727	0.0197885	Rho family GTPase 2
RNF144A-AS1	3.64758	4.24422	1.41364	3.00233	0.00267922	0.0476377	RNF144A antisense RNA 1
RNF150	10.9163	2.44348	0.720435	3.39168	0.000694659	0.0260675	ring finger protein 150
RNF157	7.57868	2.46531	0.82147	3.00109	0.00269012	0.0476599	ring finger protein 157
RNF165	9.7941	2.95987	0.873927	3.38686	0.000706977	0.0262401	ring finger protein 165
RNF183	5.05524	6.46472	1.80114	3.58925	0.000331634	0.0195173	ring finger protein 183
RNFT2	5.34847	3.06142	0.936714	3.26825	0.00108214	0.0321176	ring finger protein, transmembrane 2
RNU1-1	6.49809	1.99007	0.630272	3.15747	0.00159142	0.0379883	RNA, U1 small nuclear 1
RNU1-27P	4.02829	2.8252	0.787889	3.58578	0.000336069	0.0195857	RNA, U1 small nuclear 27, pseudogene
RNU1-28P	11.3544	3.34609	0.633909	5.2785	1.30249e-07	0.000707772	RNA, U1 small nuclear 28, pseudogene
RNU1-3	2.60667	4.53029	1.03667	4.37004	1.24224e-05	0.00586988	RNA, U1 small nuclear 3
RNU1-32P	11.6094	3.10453	1.03406	3.00228	0.00267966	0.0476377	RNA, U1 small nuclear 32, pseudogene
RNU1-98P	4.52625	3.52459	1.04416	3.37553	0.000736748	0.0268235	RNA, U1 small nuclear 98, pseudogene
RNU6-761P	1.57293	3.88627	1.29169	3.00867	0.0026239	0.0472307	RNA, U6 small nuclear 761, pseudogene
RNVU1-10	11.6243	2.27266	0.752393	3.02058	0.00252289	0.04649
RNVU1-18	6.22627	2.5433	0.678415	3.74888	0.000177624	0.0154846	RNA, variant U1 small nuclear 18
RNVU1-7	40.2512	2.41392	0.535953	4.50397	6.66958e-06	0.00477781	RNA, variant U1 small nuclear 7
ROCK1P1	7.09253	4.54179	1.48379	3.06095	0.00220638	0.0441872	Rho associated coiled-coil containing protein kinase 1 pseudogene 1
ROM1	3.01468	3.6943	1.171	3.15483	0.00160591	0.0382183	retinal outer segment membrane protein 1
RORC	5.94208	3.22035	1.04315	3.08713	0.00202097	0.0422722	RAR related orphan receptor C
RP1-153P14.7	4.67672	6.90764	1.96087	3.52275	0.0004271	0.0215894
RP1-228H13.5	2.58076	3.89211	1.10924	3.50882	0.000450107	0.0219034
RP1-274L7.4	3.50637	6.56903	2.07057	3.17257	0.00151094	0.0372919
RP1-301L19.1	3.08848	4.9943	1.55694	3.20776	0.00133771	0.0355194
RP1-309I22.2	91.4533	-1.87645	0.530536	-3.53689	0.000404861	0.0210895
RP11-1018N14.2	3.38171	6.4935	2.13966	3.03482	0.0024068	0.0457806
RP11-1020A11.1	1.1495	4.7144	1.57643	2.99056	0.00278466	0.0483399
RP11-1069G10.1	6.32184	4.782	1.29963	3.67952	0.000233676	0.0168185
RP11-1070N10.3	1.78646	5.39878	1.7038	3.16866	0.00153141	0.0374327
RP11-108M9.3	4.72669	5.08391	1.38738	3.6644	0.000247921	0.0172744
RP11-1094H24.4	2.13911	5.78571	1.56421	3.6988	0.000216618	0.016503
RP11-10C8.2	2.32977	5.0125	1.35639	3.69548	0.000219475	0.016526
RP11-117L5.1	3.29297	6.47318	2.00282	3.23203	0.00122915	0.0341648
RP11-121L10.2	2.9407	4.72272	1.52329	3.10034	0.00193299	0.0413539
RP11-126O22.1	7.20247	7.39311	2.44964	3.01804	0.00254414	0.0466903
RP11-1299A16.3	4.69878	6.32239	1.59028	3.97564	7.019e-05	0.0108975
RP11-13K12.1	3.05604	5.56743	1.83384	3.03594	0.00239785	0.0456982
RP11-144L1.8	2.86119	5.96407	1.51495	3.93681	8.25709e-05	0.0118561
RP11-154J22.1	3.61254	5.32708	1.45998	3.64873	0.000263541	0.0178896
RP11-157G21.2	1.41793	4.1525	1.23688	3.35725	0.000787217	0.0274848
RP11-158I9.8	1.16332	3.2944	1.09343	3.01289	0.0025877	0.0470628
RP11-158L12.6	3.38741	6.52831	2.03586	3.20666	0.00134286	0.0355194
RP11-164C12.2	2.96476	6.28914	2.08541	3.01578	0.00256319	0.0467975
RP11-168O16.1	4.34046	6.68408	2.01807	3.31211	0.000925938	0.0299467
RP11-16N11.2	1.5175	4.89275	1.50046	3.26083	0.00111089	0.0323901
RP11-177H2.1	3.10975	5.82757	1.78402	3.26655	0.00108868	0.0321176
RP11-178H8.7	3.90384	3.51121	0.959184	3.66062	0.000251602	0.0174629
RP11-190A12.8	1.27656	4.86448	1.48426	3.27739	0.00104773	0.0316885
RP11-190D6.1	2.91394	4.42828	1.3181	3.3596	0.000780555	0.0274595
RP11-193J6.1	2.75994	3.86018	1.29437	2.98228	0.00286112	0.0491341
RP11-203B7.2	3.45808	5.93407	1.90077	3.12193	0.00179667	0.0399721
RP11-210M15.2	4.78318	5.32793	1.47938	3.60146	0.000316441	0.0192153
RP11-212I21.3	3.16965	-2.0278	0.662066	-3.06284	0.00219248	0.0440805
RP11-212P7.2	10.6124	3.02193	0.857153	3.52554	0.000422615	0.0214291
RP11-214C8.2	2.63675	5.47877	1.76396	3.10595	0.00189666	0.0410071
RP11-217B1.2	7.70679	4.13124	0.958578	4.30976	1.63434e-05	0.00683242
RP11-218E20.3	4.02186	5.48802	1.6477	3.33071	0.000866251	0.0288491
RP11-21G15.1	2.48074	4.82276	1.56082	3.08988	0.00200236	0.0420406
RP11-21L23.2	3.91227	4.63291	1.49276	3.10358	0.00191191	0.0411705
RP11-23P13.6	2.61834	4.11077	1.31028	3.13732	0.001705	0.0390251
RP11-243A14.1	3.56266	5.92188	1.73554	3.41212	0.00064459	0.0252997
RP11-244B22.10	3.76838	6.5804	2.10591	3.12473	0.00177966	0.0397424
RP11-254F7.2	2.40471	2.90707	0.959153	3.03087	0.00243847	0.0460092
RP11-255B23.1	3.41925	5.00462	1.37798	3.63184	0.000281402	0.0180744
RP11-262H14.7	3.33828	6.36718	1.83477	3.47029	0.000519887	0.0232946
RP11-266L9.1	3.40507	6.48681	2.02627	3.20136	0.00136779	0.0356194
RP11-286N22.8	6.76899	3.20689	0.821852	3.90203	9.53892e-05	0.0121964
RP11-289A15.1	1.86449	4.6535	1.38014	3.37175	0.000746913	0.026879
RP11-293M10.6	1.59545	4.45692	1.49389	2.98344	0.0028503	0.0491026
RP11-296E7.1	4.19121	4.6321	1.33408	3.47214	0.000516325	0.0232839
RP11-299H22.3	1.4201	5.07947	1.65341	3.07211	0.0021255	0.0433183
RP11-2A4.4	3.1734	6.42864	2.14218	3.00098	0.00269114	0.0476599
RP11-2O17.2	3.54737	6.48389	2.08551	3.10903	0.00187705	0.0408267
RP11-305L7.7	2.93482	4.47303	1.23963	3.60836	0.000308134	0.0189892
RP11-311F12.1	3.32575	6.35872	1.9177	3.31581	0.000913775	0.029781
RP11-319E16.2	3.00745	6.35207	2.09232	3.0359	0.00239816	0.0456982
RP11-325N19.3	5.23507	6.93364	1.90286	3.64379	0.000268648	0.0179419
RP11-325P15.1	1.63579	5.28557	1.7104	3.09025	0.0019999	0.0420404
RP11-327E2.5	2.49143	5.2218	1.60946	3.24445	0.00117677	0.0334502
RP11-329L6.2	5.44047	2.16415	0.635406	3.40593	0.00065939	0.0256293
RP11-334L9.1	1.83936	5.55243	1.84775	3.00497	0.00265608	0.0474695
RP11-344N10.5	2.68682	3.01076	1.00356	3.00007	0.00269921	0.0476727
RP11-345M22.2	2.63822	5.78551	1.6403	3.52709	0.00042015	0.0214044
RP11-352M15.2	14.1453	1.54198	0.498251	3.09478	0.00196959	0.0416511
RP11-358B23.7	2.16828	3.13538	0.910783	3.44251	0.000576333	0.0242993
RP11-359E3.4	5.40991	4.06101	1.26602	3.20771	0.00133796	0.0355194
RP11-359G22.2	3.51672	5.95429	1.91663	3.10664	0.00189225	0.0409725
RP11-359M6.1	2.1451	3.02459	1.00496	3.00965	0.00261545	0.0472307
RP11-362F19.1	2.99011	3.9344	1.0792	3.64566	0.000266707	0.0178896
RP11-363N22.3	4.08513	3.64266	1.13938	3.19706	0.00138837	0.0358687
RP11-371I20.2	4.0467	6.68258	1.84254	3.62683	0.000286919	0.0183425
RP11-373N22.3	2.31723	4.59158	1.4403	3.18794	0.00143292	0.0363854
RP11-374F3.5	2.56339	4.11187	1.34024	3.06802	0.00215484	0.0436647
RP11-378A13.1	1.33397	3.75333	1.23303	3.04398	0.00233473	0.0454305
RP11-379K17.4	3.90558	6.66847	1.90154	3.50689	0.000453384	0.021932
RP11-379K22.2	2.59394	5.29988	1.60671	3.29859	0.00097171	0.0305807
RP11-383I23.2	3.08151	6.2032	1.93539	3.20514	0.00134997	0.0355292
RP11-407B7.1	3.50982	5.33948	1.78201	2.99633	0.00273252	0.0478978
RP11-408H1.3	1.84003	4.829	1.61334	2.99317	0.00276097	0.0481275
RP11-428J1.4	2.34378	5.32624	1.6335	3.26063	0.00111166	0.0323901
RP11-428P16.2	3.80725	6.07123	1.8956	3.2028	0.00136098	0.0356194
RP11-437J2.3	5.7091	6.53377	1.79849	3.63291	0.000280239	0.0180744
RP11-438B23.2	3.14492	6.34246	1.8778	3.3776	0.000731225	0.0267574
RP11-439E19.10	2.50101	3.28923	0.944185	3.48368	0.000494579	0.0228403
RP11-446H18.5	2.79597	4.23616	1.36551	3.10226	0.0019205	0.0412323
RP11-449J21.3	3.0449	3.73458	1.25473	2.97639	0.00291662	0.0496347
RP11-452L6.6	2.34539	4.63922	1.41814	3.27135	0.00107036	0.031934
RP11-454H19.2	2.68705	6.1864	2.04691	3.02232	0.00250848	0.04649
RP11-455I9.1	2.91181	4.34941	1.24944	3.48109	0.000499379	0.0229363
RP11-457M11.7	3.46321	6.3909	2.00791	3.18287	0.00145824	0.0367668
RP11-461F11.2	4.02896	6.54395	1.79071	3.65439	0.00025779	0.0176576
RP11-467L19.14	5.2434	6.98846	2.07833	3.36253	0.000772316	0.0273905
RP11-468H14.2	1.51241	4.49545	1.47945	3.0386	0.00237678	0.0456106
RP11-46E17.8	10.3797	7.55018	2.18701	3.45229	0.000555856	0.0240858
RP11-47I22.2	5.25099	3.63929	1.1311	3.21749	0.00129318	0.0348272
RP11-486O12.2	9.0878	4.19142	0.887651	4.72193	2.33621e-06	0.00296766
RP11-488L18.1	2.93311	5.69242	1.76235	3.23002	0.00123781	0.0343468
RP11-488L18.8	1.36155	4.20665	1.09937	3.82643	0.000130017	0.0141517
RP11-489P6.1	2.29072	5.79824	1.92115	3.01811	0.00254355	0.0466903
RP11-491F9.3	7.26891	7.61214	2.30982	3.29556	0.000982266	0.0307775
RP11-4O1.2	5.21058	2.26587	0.741205	3.05701	0.00223555	0.0444981
RP11-503N18.1	2.28045	5.27472	1.74064	3.03033	0.00244287	0.0460415
RP11-50D9.3	3.42546	5.15203	1.52926	3.36896	0.000754532	0.0270636
RP11-532N4.2	2.99848	6.26302	1.93613	3.23482	0.00121721	0.0340652
RP11-543H23.1	1.82356	4.84025	1.48825	3.25231	0.00114471	0.0328539
RP11-544L8__B.4	1.65044	5.31228	1.60005	3.32006	0.000899967	0.0294315
RP11-547D13.1	4.164	6.05867	1.41637	4.2776	1.88923e-05	0.00698822
RP11-54O7.3	4.17365	3.35179	1.08312	3.09458	0.00197091	0.0416511
RP11-567M16.1	3.72762	5.21345	1.72274	3.02626	0.002476	0.0461959
RP11-572O17.1	1.23385	4.28094	1.35496	3.15947	0.00158058	0.0379201
RP11-573D15.8	3.17753	5.7819	1.86866	3.09415	0.0019738	0.0416798
RP11-57H12.3	1.98287	4.40314	1.40345	3.13737	0.00170471	0.0390251
RP11-598F7.4	4.17974	6.73317	1.965	3.42655	0.000611306	0.024928
RP11-60L3.3	5.7673	6.67613	2.06792	3.22842	0.00124476	0.0344185
RP11-615I2.6	1.86222	4.91822	1.54011	3.19342	0.00140597	0.0360562
RP11-61J19.5	1.82607	3.58406	1.20151	2.98297	0.00285464	0.0491149
RP11-627G23.1	5.74192	5.94387	1.95444	3.04122	0.00235624	0.0454305
RP11-640L9.2	1.89067	4.33337	1.34341	3.22565	0.00125687	0.0345815
RP11-640N11.2	6.81037	5.24011	1.56116	3.35656	0.000789183	0.0274848
RP11-642P15.1	3.39193	5.39087	1.36969	3.93583	8.291e-05	0.0118561
RP11-64D24.4	3.13585	3.02334	0.969105	3.11973	0.00181019	0.0400494
RP11-65F13.3	4.82569	4.62256	1.34924	3.42603	0.000612464	0.024928
RP11-669C19.1	2.82343	5.58689	1.53579	3.6378	0.000274976	0.0179756
RP11-66D17.3	2.42277	6.0381	2.00128	3.01712	0.00255187	0.0467182
RP11-66N24.7	4.76354	4.59103	1.44431	3.17871	0.00147933	0.0369671
RP11-680F8.1	3.24568	6.29022	1.70652	3.68598	0.000227822	0.0166545
RP11-681L4.2	1.87807	5.584	1.69649	3.2915	0.000996557	0.0310629
RP11-693J15.5	7.20297	6.9116	1.82993	3.77698	0.00015874	0.0151332
RP11-696N14.1	5.77289	2.7233	0.845588	3.2206	0.00127925	0.0347874
RP11-70C1.1	2.35714	4.67535	1.56722	2.98321	0.00285242	0.0491026
RP11-712B9.2	5.68817	4.44471	1.0424	4.26392	2.00871e-05	0.00698822
RP11-713P17.3	5.33267	4.33032	1.1534	3.7544	0.000173759	0.0154846
RP11-730K11.1	4.21802	6.14164	1.56678	3.91991	8.85808e-05	0.01204
RP11-734K2.4	11.107	2.54943	0.780342	3.26707	0.00108668	0.0321176
RP11-742D12.2	2.50466	5.86276	1.94779	3.00996	0.00261285	0.0472307
RP11-764K9.2	2.41136	5.71296	1.53054	3.73264	0.000189481	0.015774
RP11-766F14.2	4.62555	5.30394	1.69401	3.13101	0.00174209	0.039227
RP11-76E16.2	2.55346	6.10294	2.00981	3.03658	0.00239282	0.0456982
RP11-774O3.3	5.29545	3.05731	0.934512	3.27156	0.00106957	0.031934
RP11-77K12.9	3.15061	5.71073	1.51472	3.77017	0.000163139	0.0152182
RP11-77P16.4	1.47354	4.41131	1.4048	3.14017	0.00168851	0.0390145
RP11-796E2.4	6.15495	4.82047	1.26941	3.7974	0.000146224	0.01476
RP11-7F17.5	4.27679	5.98022	1.69928	3.51927	0.000432729	0.0215983
RP11-804H8.6	3.31448	4.13307	1.37408	3.00789	0.0026307	0.0472425
RP11-805I24.1	4.96465	6.99679	1.856	3.76982	0.000163365	0.0152182
RP11-834C11.11	2.4375	5.10029	1.58463	3.2186	0.00128817	0.0348254
RP11-83A24.2	11.8802	2.05238	0.612351	3.35165	0.000803327	0.0276353
RP11-84G21.1	3.29827	3.51211	1.06868	3.28639	0.00101481	0.0312441
RP11-85B7.2	4.26884	4.32235	1.42297	3.03756	0.00238503	0.0456982
RP11-861E23.2	3.8591	6.72016	2.0103	3.34286	0.0008292	0.0280449
RP11-88E10.4	3.49922	5.76257	1.74478	3.30274	0.000957457	0.0303667
RP11-90L1.8	1.64701	5.01187	1.48462	3.37586	0.000735853	0.0268235
RP11-91J19.2	1.46789	3.95223	1.27006	3.11186	0.00185913	0.0406267
RP11-95D17.1	3.66796	3.77865	1.06372	3.55229	0.000381898	0.0205368
RP11-967K21.1	1.90397	4.37133	1.38093	3.16551	0.00154811	0.0375834
RP11-96C21.2	4.62354	6.22548	1.61335	3.85874	0.000113974	0.013319
RP11-96C23.13	2.23968	4.41801	1.47468	2.99591	0.00273626	0.0478978
RP11-982M15.8	3.12751	6.30355	2.07807	3.03336	0.00241844	0.0458291
RP13-923O23.7	5.9641	4.97745	1.39103	3.57825	0.000345905	0.0197511
RP1L1	6.11876	5.80729	1.6313	3.55991	0.000370982	0.0201953	RP1 like 1
RP3-323A16.1	36.9712	7.18932	1.44313	4.98174	6.30157e-07	0.00158272
RP3-329A5.8	4.11335	2.78755	0.896358	3.10986	0.00187174	0.0407928
RP3-341O5.3	3.12513	6.41309	2.07992	3.08333	0.00204696	0.0424973
RP3-412A9.17	10.7497	7.54312	1.61838	4.66089	3.1484e-06	0.00331131
RP3-425C14.5	2.16121	4.64592	1.49534	3.10694	0.00189036	0.0409725
RP3-439F8.1	1.81141	4.52592	1.34607	3.36233	0.00077289	0.0273905
RP3-467K16.4	4.02716	5.43533	1.80408	3.0128	0.0025885	0.0470628
RP4-555D20.2	3.46957	4.36141	1.29981	3.35543	0.000792409	0.0274848
RP4-565E6.1	3.82339	5.96453	1.78874	3.33449	0.000854561	0.0285472
RP4-665J23.1	3.42616	4.67534	1.23096	3.79811	0.000145801	0.01476
RP4-671O14.7	14.022	7.19699	1.40011	5.14032	2.74278e-07	0.000993617
RP4-737E23.2	2.11169	5.51765	1.66041	3.32307	0.000890318	0.0292326
RP4-738P15.1	3.14448	6.38034	2.01278	3.16992	0.00152482	0.0374327
RP4-794I6.4	6.72556	4.76269	1.24879	3.81385	0.00013682	0.0145381
RP5-1007F24.1	2.27655	5.25475	1.67351	3.13995	0.00168974	0.0390145
RP5-1014D13.2	23.7424	2.45378	0.615372	3.98747	6.67812e-05	0.0106732
RP5-1039K5.19	46.3707	3.428	0.793269	4.32135	1.55074e-05	0.00665269
RP5-1086K13.1	3.23434	4.19887	1.14459	3.66844	0.000244034	0.0172163
RP5-1121H13.1	3.48657	6.42744	2.07154	3.10274	0.00191739	0.0412204
RP5-1125A11.7	4.08924	4.64172	1.52304	3.04767	0.00230624	0.0452183
RP5-1139B12.2	4.72512	3.54012	1.07248	3.30086	0.000963887	0.0304587
RP5-1159O4.2	1.63762	4.78817	1.61114	2.97192	0.00295944	0.0499947
RP5-1180D12.1	2.11544	3.82644	1.27153	3.00931	0.00261839	0.0472307
RP5-882C2.2	2.52319	3.49282	1.06664	3.27459	0.00105817	0.0318954
RP5-890E16.2	1.50974	4.6264	1.49863	3.08709	0.0020213	0.0422722
RPA3	8.11483	2.23524	0.524322	4.2631	2.01606e-05	0.00698822	replication protein A3
RPGR	51.7828	-1.22173	0.341633	-3.57615	0.000348692	0.0197885	retinitis pigmentosa GTPase regulator
RPH3A	9.03749	5.44001	1.33098	4.08724	4.36539e-05	0.00940509	rabphilin 3A
RPL13AP3	2.37796	4.21567	1.40505	3.00037	0.00269648	0.0476727	ribosomal protein L13a pseudogene 3
RPL34-AS1	3.51043	4.75655	1.46346	3.2502	0.00115325	0.0330409	RPL34 antisense RNA 1 (head to head)
RPS6KA5	20.3915	2.37913	0.661854	3.59465	0.000324824	0.0193966	ribosomal protein S6 kinase A5
RRM2B	36.7115	-1.13987	0.286816	-3.97421	7.06137e-05	0.0108985	ribonucleotide reductase regulatory TP53 inducible subunit M2B
RTKN2	20.4056	3.22738	0.741146	4.35458	1.33325e-05	0.00597355	rhotekin 2
RTN1	5.74622	2.28613	0.685035	3.33724	0.000846141	0.0284115	reticulon 1
RTN4RL2	1.68147	4.45292	1.36652	3.25857	0.00111974	0.0324619	reticulon 4 receptor like 2
RUNDC3B	1.61891	5.14238	1.50196	3.42379	0.000617544	0.0249914	RUN domain containing 3B
RXFP1	3.44857	3.81076	1.08043	3.52709	0.000420157	0.0214044	relaxin family peptide receptor 1
RXRG	1.17608	4.0389	1.23113	3.28065	0.0010357	0.0316036	retinoid X receptor gamma
RYR1	5.52205	2.86661	0.963278	2.97589	0.00292139	0.0496347	ryanodine receptor 1
RYR3	7.22769	3.5977	1.04185	3.45319	0.000553988	0.024083	ryanodine receptor 3
S1PR4	2.03812	3.13056	0.928353	3.37217	0.000745787	0.026879	sphingosine-1-phosphate receptor 4
SAG	8.05304	7.06783	1.88122	3.75704	0.000171936	0.0154846	S-antigen visual arrestin
SAMD3	8.8939	2.80045	0.805308	3.47749	0.000506132	0.02311	sterile alpha motif domain containing 3
SAMM50	13.39	1.44441	0.419037	3.44696	0.00056693	0.0242685	SAMM50 sorting and assembly machinery component
SC22CB-109E1.1	4.36032	6.26147	1.91778	3.26495	0.00109483	0.0321873
SCAI	12.8453	1.78111	0.442399	4.02602	5.67286e-05	0.0102953	suppressor of cancer cell invasion
SCARNA20	4.85722	3.01511	0.865275	3.48457	0.000492922	0.0227961	small Cajal body-specific RNA 20
SCART1	8.48874	3.85437	1.09147	3.53137	0.000413416	0.0212461	scavenger receptor family member expressed on T cells 1
SCLY	8.85525	2.28578	0.713122	3.20532	0.00134913	0.0355292	selenocysteine lyase
SCML4	6.98038	3.13129	0.892682	3.50774	0.000451936	0.0219288	Scm polycomb group protein like 4
SCN11A	6.48313	6.81831	1.64029	4.15676	3.22788e-05	0.00810971	sodium voltage-gated channel alpha subunit 11
SCN2A	7.37813	4.79945	1.42898	3.35864	0.000783259	0.0274595	sodium voltage-gated channel alpha subunit 2
SCN2B	4.26614	3.26017	1.01674	3.20649	0.00134365	0.0355194	sodium voltage-gated channel beta subunit 2
SCN3A	4.72474	4.34387	1.25857	3.45143	0.000557629	0.0240858	sodium voltage-gated channel alpha subunit 3
SCN3B	7.50192	4.16174	1.15623	3.59939	0.000318963	0.0192583	sodium voltage-gated channel beta subunit 3
SCN8A	10.1504	5.95811	1.25634	4.74242	2.11183e-06	0.00286892	sodium voltage-gated channel alpha subunit 8
SCN9A	10.6836	1.59379	0.453949	3.51094	0.000446521	0.0218923	sodium voltage-gated channel alpha subunit 9
SCNN1B	7.96041	1.63392	0.487454	3.35194	0.000802483	0.0276353	sodium channel epithelial 1 beta subunit
SCUBE2	6.47498	3.55813	1.11324	3.1962	0.0013925	0.0359185	signal peptide, CUB domain and EGF like domain containing 2
SDR42E1	12.2314	3.97786	0.827866	4.80495	1.54788e-06	0.00252336	short chain dehydrogenase/reductase family 42E, member 1
SEC14L3	1.89959	4.91705	1.64935	2.9812	0.00287123	0.0492443	SEC14 like lipid binding 3
SEC14L5	4.26229	6.78314	1.58778	4.27209	1.93649e-05	0.00698822	SEC14 like lipid binding 5
SEC14L6	4.11371	4.28094	1.13809	3.7615	0.000168898	0.0153391	SEC14 like lipid binding 6
SEC16B	2.82699	5.08087	1.66746	3.04707	0.00231083	0.0452409	SEC16 homolog B, endoplasmic reticulum export factor
SEC1P	2.47626	5.9523	1.70204	3.49715	0.000470263	0.0222856	secretory blood group 1, pseudogene
SEMA3E	7.48561	2.83096	0.84041	3.36854	0.000755672	0.0270746	semaphorin 3E
SEMA4D	48.7859	1.25599	0.37198	3.3765	0.000734132	0.0268036	semaphorin 4D
SEPSECS-AS1	4.25692	3.33643	1.00757	3.31135	0.000928458	0.0299467	SEPSECS antisense RNA 1 (head to head)
SEPT1	9.43089	2.4334	0.633912	3.83871	0.000123683	0.0138102
SEPW1	56.4929	1.01477	0.299007	3.39382	0.000689256	0.0260058
SERPINB13	4.02086	5.63422	1.67327	3.36718	0.000759405	0.0271487	serpin family B member 13
SERPINB5	3.39473	5.73648	1.54892	3.70352	0.000212624	0.016503	serpin family B member 5
SERTAD4	4.04198	3.16434	0.942061	3.35896	0.000782368	0.0274595	SERTA domain containing 4
SERTAD4-AS1	0.991466	4.06899	1.23169	3.30359	0.000954552	0.0303619	SERTAD4 antisense RNA 1
SEZ6L	4.15136	6.20225	1.67543	3.70189	0.000214003	0.016503	seizure related 6 homolog like
SFMBT2	23.0896	1.07451	0.320867	3.34877	0.000811701	0.0277699	Scm like with four mbt domains 2
SGMS1-AS1	6.13829	5.21369	1.24334	4.19329	2.74932e-05	0.00786306	SGMS1 antisense RNA 1
SGOL1	2.06213	3.42565	1.01054	3.38993	0.0006991	0.0261693
SGSM1	8.24345	3.49482	0.865377	4.03849	5.37965e-05	0.0101723	small G protein signaling modulator 1
SH2D4B	3.55307	5.45122	1.69654	3.21314	0.00131293	0.035145	SH2 domain containing 4B
SH3GL1P2	2.42496	4.22587	1.37969	3.0629	0.00219204	0.0440805	SH3 domain containing GRB2 like 1, endophilin A2 pseudogene 2
SH3RF2	10.2175	1.89147	0.621714	3.04235	0.00234742	0.0454305	SH3 domain containing ring finger 2
SH3TC2	9.03487	4.16593	1.09502	3.80445	0.000142121	0.0145519	SH3 domain and tetratricopeptide repeats 2
SHANK2	21.9137	2.09609	0.542828	3.86142	0.000112728	0.0132923	SH3 and multiple ankyrin repeat domains 2
SHANK2-AS1	1.79367	3.85492	1.25495	3.07176	0.00212798	0.0433183	SHANK2 antisense RNA 1
SHC4	3.48853	5.16414	1.5041	3.43339	0.000596094	0.0247992	SHC adaptor protein 4
SHH	3.69975	4.82672	1.2627	3.82254	0.000132083	0.0142597	sonic hedgehog signaling molecule
SHISA6	4.75818	4.40196	1.42649	3.08586	0.00202964	0.0422779	shisa family member 6
SHISA9	6.93626	7.39059	1.93206	3.82523	0.000130648	0.0141517	shisa family member 9
SHOX2	3.39504	5.5558	1.40342	3.95875	7.53431e-05	0.0113695	short stature homeobox 2
SIDT1	7.08863	2.09978	0.626688	3.35061	0.000806345	0.0277003	SID1 transmembrane family member 1
SIM1	5.56074	7.23495	2.30082	3.1445	0.00166368	0.038816	SIM bHLH transcription factor 1
SIRT5	7.66883	2.14412	0.578988	3.70323	0.000212873	0.016503	sirtuin 5
SKA3	7.00391	3.09608	0.805728	3.84258	0.000121747	0.0137332	spindle and kinetochore associated complex subunit 3
SKAP1	3.63363	2.25791	0.695724	3.24542	0.0011728	0.0333955	src kinase associated phosphoprotein 1
SKIDA1	3.77692	5.17965	1.46611	3.53292	0.000410991	0.0212461	SKI/DACH domain containing 1
SLAIN1	4.70054	1.63092	0.547509	2.97879	0.00289387	0.0494765	SLAIN motif family member 1
SLAMF1	4.13746	3.06965	0.928874	3.3047	0.000950783	0.0303024	signaling lymphocytic activation molecule family member 1
SLC10A7	8.60299	1.49648	0.457451	3.27135	0.00107034	0.031934	solute carrier family 10 member 7
SLC12A1	5.76082	7.17264	2.11759	3.38717	0.000706171	0.0262401	solute carrier family 12 member 1
SLC12A8	5.36399	1.7871	0.593528	3.01097	0.00260413	0.0471694	solute carrier family 12 member 8
SLC13A4	8.84466	2.98589	0.823522	3.62576	0.000288118	0.0183832	solute carrier family 13 member 4
SLC13A5	5.82645	5.19327	1.72424	3.01192	0.00259604	0.0470891	solute carrier family 13 member 5
SLC14A1	4.75838	2.9517	0.908334	3.24957	0.00115578	0.0330844	solute carrier family 14 member 1 (Kidd blood group)
SLC14A2	4.06532	4.98494	1.56248	3.1904	0.00142076	0.0363313	solute carrier family 14 member 2
SLC15A2	10.7465	1.55804	0.432315	3.60394	0.000313424	0.0191365	solute carrier family 15 member 2
SLC16A1-AS1	9.57098	2.17323	0.665267	3.26671	0.00108805	0.0321176	SLC16A1 antisense RNA 1
SLC17A7	7.33486	6.94322	1.87283	3.70735	0.00020944	0.0164149	solute carrier family 17 member 7
SLC19A3	7.67343	2.90534	0.748961	3.87917	0.000104815	0.0127514	solute carrier family 19 member 3
SLC1A2	5.6313	5.13986	1.37042	3.75056	0.000176439	0.0154846	solute carrier family 1 member 2
SLC1A4	16.9093	1.34165	0.406151	3.30333	0.000955445	0.0303619	solute carrier family 1 member 4
SLC1A6	4.12826	6.79475	2.07926	3.26787	0.00108362	0.0321176	solute carrier family 1 member 6
SLC22A16	2.47569	5.85196	1.69127	3.4601	0.000539969	0.0237907	solute carrier family 22 member 16
SLC22A2	3.90377	6.69037	2.09881	3.1877	0.00143408	0.0363865	solute carrier family 22 member 2
SLC22A20	3.31944	6.06472	1.76239	3.44118	0.000579174	0.0243076
SLC22A8	8.67199	7.82562	2.23547	3.50066	0.000464112	0.0222634	solute carrier family 22 member 8
SLC24A4	13.7036	3.6611	0.883719	4.14283	3.43044e-05	0.00843045	solute carrier family 24 member 4
SLC25A14P1	2.34515	5.64644	1.81943	3.10341	0.00191306	0.0411705	solute carrier family 25 member 14 pseudogene 1
SLC25A34	1.77932	3.50291	1.13441	3.08786	0.002016	0.0422156	solute carrier family 25 member 34
SLC30A10	2.92785	6.25566	1.98518	3.15118	0.0016261	0.0383907	solute carrier family 30 member 10
SLC34A1	3.09048	6.38142	2.12776	2.99912	0.00270761	0.0476777	solute carrier family 34 member 1
SLC35G1	5.16586	3.74527	1.04419	3.58676	0.000334808	0.0195857	solute carrier family 35 member G1
SLC37A1	12.6353	1.44009	0.461551	3.12012	0.0018078	0.0400494	solute carrier family 37 member 1
SLC38A11	2.38258	4.44304	1.45589	3.05176	0.00227501	0.0449348	solute carrier family 38 member 11
SLC38A4	2.75068	4.89086	1.58607	3.08364	0.00204488	0.0424928	solute carrier family 38 member 4
SLC3A1	3.22782	4.27993	1.42064	3.01267	0.00258958	0.0470628	solute carrier family 3 member 1
SLC44A5	1.43634	5.21188	1.69318	3.07817	0.00208278	0.0427731	solute carrier family 44 member 5
SLC45A3	6.25644	2.90289	0.969256	2.99497	0.00274473	0.0480093	solute carrier family 45 member 3
SLC47A2	3.2058	5.7396	1.47016	3.90406	9.45925e-05	0.0121901	solute carrier family 47 member 2
SLC4A8	13.1177	3.12256	0.868105	3.59698	0.00032193	0.0192945	solute carrier family 4 member 8
SLC52A1	3.32593	5.09293	1.34782	3.77865	0.000157683	0.0150766	solute carrier family 52 member 1
SLC5A1	4.85408	6.11017	1.62635	3.757	0.000171965	0.0154846	solute carrier family 5 member 1
SLC5A10	2.14557	4.98964	1.61045	3.0983	0.00194635	0.0414492	solute carrier family 5 member 10
SLC6A11	3.26488	6.41775	2.05887	3.11712	0.00182628	0.0402447	solute carrier family 6 member 11
SLC6A15	4.6778	5.63228	1.63017	3.45503	0.000550239	0.0240161	solute carrier family 6 member 15
SLC6A17	4.10018	6.19032	1.96565	3.14925	0.0016369	0.0385618	solute carrier family 6 member 17
SLC7A14	4.91166	7.06142	2.24618	3.14375	0.001668	0.038816	solute carrier family 7 member 14
SLC8A2	4.22101	5.7464	1.88521	3.04815	0.00230253	0.0452183	solute carrier family 8 member A2
SLC8A3	7.1899	5.08776	1.37886	3.68983	0.0002244	0.016608	solute carrier family 8 member A3
SLC9A7P1	4.43287	3.6987	1.20752	3.06306	0.00219084	0.0440805	solute carrier family 9 member 7 pseudogene 1
SLCO1A2	4.43788	6.26255	1.69422	3.69642	0.000218664	0.016503	solute carrier organic anion transporter family member 1A2
SLCO5A1	4.85843	3.84543	1.14644	3.35424	0.000795832	0.0275449	solute carrier organic anion transporter family member 5A1
SLITRK2	5.99928	2.64926	0.842073	3.14612	0.00165452	0.0387807	SLIT and NTRK like family member 2
SLITRK3	3.88517	4.97164	1.53867	3.23112	0.00123304	0.0342437	SLIT and NTRK like family member 3
SLITRK5	8.21861	5.53186	1.45988	3.78926	0.000151097	0.0148171	SLIT and NTRK like family member 5
SMAD1	9.51543	1.3027	0.341988	3.8092	0.000139416	0.0145519	SMAD family member 1
SMC5-AS1	2.23522	3.2217	1.0617	3.03449	0.00240947	0.0457806	SMC5 antisense RNA 1 (head to head)
SMIM6	0.998117	4.36909	1.44552	3.02251	0.00250685	0.04649	small integral membrane protein 6
SMPDL3B	2.39866	4.54922	1.13285	4.01573	5.92613e-05	0.0103879	sphingomyelin phosphodiesterase acid like 3B
SNAI3-AS1	4.4487	4.286	1.00598	4.26051	2.03963e-05	0.00698822	SNAI3 antisense RNA 1
SNHG11	6.9726	2.29346	0.630085	3.63992	0.000272722	0.0179756	small nucleolar RNA host gene 11
SNHG7	20.245	1.00128	0.24513	4.08469	4.4135e-05	0.00940509	small nucleolar RNA host gene 7
SNHG9	3.27547	2.41767	0.793554	3.04664	0.00231417	0.0452617	small nucleolar RNA host gene 9
SNN	13.1955	1.47224	0.438758	3.35546	0.000792337	0.0274848	stannin
SNORA13	10.0754	3.22267	0.803733	4.00963	6.08152e-05	0.0105469	small nucleolar RNA, H/ACA box 13
SNORA2A	2.00904	3.07953	1.01726	3.02728	0.00246768	0.0461924	small nucleolar RNA, H/ACA box 2A
SNORA33	17.0364	1.68676	0.549885	3.06747	0.00215876	0.043717	small nucleolar RNA, H/ACA box 33
SNORA35	12.4127	2.55045	0.733587	3.47668	0.000507661	0.023117	small nucleolar RNA, H/ACA box 35
SNORA38B	9.25044	4.54334	0.990697	4.58601	4.51806e-06	0.00409185	small nucleolar RNA, H/ACA box 38B
SNORA40	9.98448	2.36484	0.733994	3.22187	0.00127355	0.0347762	small nucleolar RNA, H/ACA box 40
SNORA50	2.43421	2.22863	0.682949	3.26325	0.00110142	0.0323228
SNORA5A	12.1755	1.93777	0.598794	3.23613	0.00121164	0.0339739	small nucleolar RNA, H/ACA box 5A
SNORA71C	3.90322	1.95502	0.623735	3.13438	0.00172216	0.0391775	small nucleolar RNA, H/ACA box 71C
SNORA71D	11.9987	2.06999	0.619858	3.33946	0.000839421	0.0283025	small nucleolar RNA, H/ACA box 71D
SNORA79	30.895	1.55092	0.470169	3.29865	0.000971494	0.0305807	small nucleolar RNA, H/ACA box 79
SNORA80B	2.1493	3.55603	0.934711	3.80441	0.000142141	0.0145519	small nucleolar RNA, H/ACA box 80B
SNORD116-1	20.1777	1.54544	0.513499	3.00962	0.00261575	0.0472307	small nucleolar RNA, C/D box 116-1
SNORD116-2	14.9017	2.82657	0.608005	4.64891	3.33687e-06	0.00339985	small nucleolar RNA, C/D box 116-2
SNORD116-23	2.44697	3.73894	1.17465	3.18303	0.0014574	0.0367668	small nucleolar RNA, C/D box 116-23
SNORD116-25	2.32004	3.99954	1.13964	3.50948	0.000448983	0.0219034	small nucleolar RNA, C/D box 116-25
SNORD116-29	1.60525	3.88874	1.24593	3.12115	0.00180144	0.0400097	small nucleolar RNA, C/D box 116-29
SNORD116-6	13.3243	2.01443	0.565374	3.563	0.00036664	0.0201925	small nucleolar RNA, C/D box 116-6
SNORD116-8	22.4439	2.10519	0.521547	4.03642	5.42725e-05	0.0101723	small nucleolar RNA, C/D box 116-8
SNORD127	3.20864	3.94307	1.02149	3.86012	0.000113329	0.0132923	small nucleolar RNA, C/D box 127
SNORD14E	2.32756	2.85008	0.928019	3.07114	0.00213243	0.0433452	small nucleolar RNA, C/D box 14E
SNORD17	172.381	1.02747	0.290505	3.53686	0.00040492	0.0210895	small nucleolar RNA, C/D box 17
SNORD30	2.41228	3.65945	1.19714	3.05682	0.00223695	0.0444988	small nucleolar RNA, C/D box 30
SNORD46	13.365	2.02513	0.658006	3.07768	0.00208618	0.0427966	small nucleolar RNA, C/D box 46
SNORD83A	4.57094	2.80847	0.913956	3.07287	0.00212011	0.0432566	small nucleolar RNA, C/D box 83A
SNORD88A	2.27115	3.6469	1.11514	3.27036	0.00107412	0.0319822	small nucleolar RNA, C/D box 88A
SORCS1	4.2099	4.97238	1.64445	3.02374	0.00249674	0.0464369	sortilin related VPS10 domain containing receptor 1
SOX11	6.20711	6.68972	2.13539	3.13279	0.00173153	0.0391775	SRY-box 11
SOX6	14.1957	1.93287	0.649027	2.97811	0.00290036	0.0495356	SRY-box 6
SOX9-AS1	3.93717	6.63387	1.83172	3.62166	0.000292715	0.0184597	SOX9 antisense RNA 1
SP140	14.4909	1.5706	0.432376	3.6325	0.000280692	0.0180744	SP140 nuclear body protein
SPACA6P-AS	3.17691	3.76305	1.05444	3.56878	0.000358652	0.0199208	SPACA6P antisense RNA
SPATA3-AS1	3.05275	6.36308	2.13731	2.97714	0.00290953	0.0496347	SPATA3 antisense RNA 1 (head to head)
SPHKAP	4.19422	5.21782	1.7262	3.02273	0.00250505	0.04649	SPHK1 interactor, AKAP domain containing
SPIB	2.14461	4.57667	1.53771	2.9763	0.00291753	0.0496347	Spi-B transcription factor
SPIRE2	9.55549	2.76956	0.832055	3.32858	0.000872901	0.0289773	spire type actin nucleation factor 2
SPN	29.9918	1.28291	0.369643	3.47066	0.000519184	0.0232946	sialophorin
SPOCK3	1.27273	4.94591	1.42241	3.47714	0.000506798	0.02311	SPARC (osteonectin), cwcv and kazal like domains proteoglycan 3
SPRY3	4.99348	2.44561	0.786296	3.11029	0.00186903	0.0407884	sprouty RTK signaling antagonist 3
SPTB	13.8155	2.26527	0.706446	3.20658	0.00134325	0.0355194	spectrin beta, erythrocytic
SPTBN2	9.45277	1.57563	0.463956	3.39609	0.000683566	0.0259151	spectrin beta, non-erythrocytic 2
SPTBN4	5.66738	3.85886	1.15672	3.33605	0.000849772	0.0284748	spectrin beta, non-erythrocytic 4
SPTLC3	9.81382	2.43228	0.571113	4.25884	2.05489e-05	0.00698822	serine palmitoyltransferase long chain base subunit 3
SRCIN1	9.34509	4.24196	1.04847	4.04584	5.21351e-05	0.00994043	SRC kinase signaling inhibitor 1
SRGAP3	18.8592	3.21874	0.813563	3.95635	7.61048e-05	0.0113822	SLIT-ROBO Rho GTPase activating protein 3
SRL	4.23932	4.36031	1.15233	3.7839	0.000154392	0.0148929	sarcalumenin
SRP19	5.73448	2.08281	0.536627	3.88129	0.000103902	0.0126878	signal recognition particle 19
SRRM4	7.26044	6.96682	2.17382	3.20487	0.00135125	0.0355292	serine/arginine repetitive matrix 4
SRRM5	6.62953	3.7014	1.14379	3.23607	0.00121187	0.0339739	serine/arginine repetitive matrix 5
SRSF12	6.74396	3.14097	0.864666	3.63258	0.000280605	0.0180744	serine and arginine rich splicing factor 12
SSPO	7.33785	3.09482	0.896679	3.45142	0.000557636	0.0240858	SCO-spondin
SSSCA1-AS1	2.59564	3.37332	1.06654	3.16286	0.00156225	0.0376886	SSSCA1 antisense RNA 1 (head to head)
SSTR2	6.23703	4.96701	1.22223	4.0639	4.82602e-05	0.00983421	somatostatin receptor 2
SSTR3	2.96488	6.15869	1.86045	3.31033	0.000931869	0.0299632	somatostatin receptor 3
SSTR5-AS1	2.74959	5.73833	1.42343	4.03133	5.5463e-05	0.0102497	SSTR5 antisense RNA 1
ST18	6.60441	4.8297	1.25393	3.85164	0.000117328	0.0135101	ST18 C2H2C-type zinc finger transcription factor
ST6GAL1	45.3614	1.1116	0.310075	3.58495	0.000337141	0.0195857	ST6 beta-galactoside alpha-2,6-sialyltransferase 1
ST6GAL2	4.3737	4.27365	1.33476	3.20182	0.00136563	0.0356194	ST6 beta-galactoside alpha-2,6-sialyltransferase 2
ST8SIA2	4.64183	6.95361	2.24649	3.09533	0.00196596	0.0416511	ST8 alpha-N-acetyl-neuraminide alpha-2,8-sialyltransferase 2
ST8SIA3	7.57919	7.68199	2.38277	3.22398	0.00126422	0.0346666	ST8 alpha-N-acetyl-neuraminide alpha-2,8-sialyltransferase 3
ST8SIA5	9.89135	6.02019	1.6797	3.58408	0.000338272	0.0195857	ST8 alpha-N-acetyl-neuraminide alpha-2,8-sialyltransferase 5
STIL	5.65537	2.10847	0.702911	2.99963	0.00270308	0.0476727	STIL centriolar assembly protein
STIP1	137.406	2.07678	0.624021	3.32806	0.000874544	0.0289773	stress induced phosphoprotein 1
STKLD1	1.42206	3.95398	1.31111	3.01574	0.0025635	0.0467975	serine/threonine kinase like domain containing 1
STOML3	2.57778	5.88965	1.97003	2.98962	0.00279324	0.0484161	stomatin like 3
STPG1	9.30823	2.53658	0.745065	3.40451	0.000662821	0.0256353	sperm tail PG-rich repeat containing 1
STPG2	3.45816	6.27983	1.74394	3.60094	0.000317073	0.0192153	sperm tail PG-rich repeat containing 2
STRA6	4.13835	6.03564	1.60936	3.75034	0.000176598	0.0154846	stimulated by retinoic acid 6
STX1B	4.59049	4.5228	1.15595	3.91264	9.12932e-05	0.012078	syntaxin 1B
STXBP5-AS1	4.08822	4.05895	1.18763	3.41767	0.000631588	0.0251692	STXBP5 antisense RNA 1
STXBP5L	2.66389	6.08134	1.94169	3.13198	0.00173633	0.0392062	syntaxin binding protein 5 like
STYXL1	6.66931	2.27904	0.541653	4.20756	2.58139e-05	0.00760638	serine/threonine/tyrosine interacting like 1
SUDS3P1	2.11244	4.21921	1.3631	3.09531	0.00196608	0.0416511	SDS3 homolog, SIN3A corepressor complex component pseudogene 1
SULT4A1	2.23439	4.79496	1.59204	3.01183	0.0025968	0.0470891	sulfotransferase family 4A member 1
SUSD4	2.95655	4.20517	1.34544	3.12549	0.0017751	0.0396949	sushi domain containing 4
SV2B	7.6582	5.57819	1.26855	4.39731	1.09602e-05	0.00582732	synaptic vesicle glycoprotein 2B
SV2C	7.14127	6.92425	1.93636	3.57591	0.000349013	0.0197885	synaptic vesicle glycoprotein 2C
SVOP	3.83151	6.12734	1.98929	3.08017	0.00206884	0.0426374	SV2 related protein
SVOPL	3.21857	6.26553	1.96403	3.19014	0.00142205	0.0363345	SVOP like
SYNE3	44.1163	1.16842	0.388484	3.00763	0.00263296	0.0472455	spectrin repeat containing nuclear envelope family member 3
SYPL2	4.88928	4.38601	1.32529	3.30946	0.000934756	0.0300256	synaptophysin like 2
SYT1	2.45085	4.99614	1.25643	3.97646	6.99502e-05	0.0108975	synaptotagmin 1
SYT12	6.92434	5.87456	1.5249	3.85242	0.000116957	0.0135101	synaptotagmin 12
SYT13	2.76586	5.86639	1.93182	3.03671	0.00239174	0.0456982	synaptotagmin 13
SYT14	3.90991	6.68155	2.08932	3.19796	0.00138402	0.0358417	synaptotagmin 14
SYT15	2.75645	2.72804	0.79876	3.41535	0.000637007	0.0251692	synaptotagmin 15
SYT16	5.73059	5.90257	1.7219	3.42793	0.000608197	0.024928	synaptotagmin 16
SYT2	4.35952	4.46174	1.04937	4.25183	2.12028e-05	0.00698822	synaptotagmin 2
SYT5	2.90462	6.22989	1.89571	3.28631	0.00101509	0.0312441	synaptotagmin 5
SYT6	2.74534	6.21406	1.95443	3.17947	0.00147544	0.0369671	synaptotagmin 6
SYT9	4.082	6.19763	1.72051	3.6022	0.000315534	0.0192153	synaptotagmin 9
TACR1	5.245	3.1702	0.98368	3.2228	0.00126944	0.0347476	tachykinin receptor 1
TAF1L	4.0415	6.15498	1.66845	3.68905	0.000225092	0.016608	TATA-box binding protein associated factor 1 like
TAPT1-AS1	2.62316	4.6599	1.1797	3.95007	7.81278e-05	0.011505	TAPT1 antisense RNA 1 (head to head)
TATDN2	11.7643	1.41911	0.447302	3.17259	0.00151086	0.0372919	TatD DNase domain containing 2
TBC1D10C	6.84469	2.18563	0.729815	2.99477	0.00274652	0.0480148	TBC1 domain family member 10C
TBC1D27	3.18002	5.1722	1.3321	3.88273	0.000103289	0.0126878
TBC1D30	7.21121	2.15719	0.674728	3.19713	0.00138801	0.0358687	TBC1 domain family member 30
TBR1	7.922	7.64885	2.13571	3.58141	0.000341743	0.0196511	T-box, brain 1
TBX18	3.52915	4.43653	1.25511	3.53478	0.000408111	0.021188	T-box 18
TBXA2R	4.33665	2.95947	0.825884	3.58339	0.000339157	0.0195857	thromboxane A2 receptor
TCEAL4	91.6585	-1.38576	0.371493	-3.73023	0.000191303	0.015774	transcription elongation factor A like 4
TCEANC	4.17247	2.82292	0.840293	3.35945	0.000780968	0.0274595	transcription elongation factor A N-terminal and central domain containing
TCF7	16.3441	1.38089	0.454182	3.0404	0.00236264	0.0454732	transcription factor 7
TCHH	10.1689	4.18366	1.13105	3.69893	0.000216514	0.016503	trichohyalin
TCL6	7.00991	7.48933	1.89464	3.95291	7.7205e-05	0.0114418	T cell leukemia/lymphoma 6
TDGF1	2.55798	6.08128	1.91386	3.17749	0.00148554	0.0370578	teratocarcinoma-derived growth factor 1
TDP1	9.23087	1.91875	0.606669	3.16275	0.00156284	0.0376886	tyrosyl-DNA phosphodiesterase 1
TEC	8.9008	1.21211	0.352125	3.44227	0.000576851	0.0242993	transient erythroblastopenia of childhood
TEC	8.9008	1.21211	0.352125	3.44227	0.000576851	0.0242993	tec protein tyrosine kinase
TECTA	4.37405	4.16917	1.24519	3.34823	0.000813296	0.0277953	tectorin alpha
TENM2	7.0066	5.33575	1.29199	4.12986	3.62992e-05	0.00851437	teneurin transmembrane protein 2
TENM4	13.0739	3.04173	0.890764	3.41475	0.000638416	0.0251692	teneurin transmembrane protein 4
TEPP	1.49111	5.26248	1.76605	2.97979	0.00288443	0.0493928	testis, prostate and placenta expressed
TEX15	4.69097	6.89313	1.69712	4.06166	4.87253e-05	0.00986733	testis expressed 15, meiosis and synapsis associated
TEX41	5.42934	4.42233	1.19761	3.69262	0.000221958	0.01656	testis expressed 41
TF	8.38321	6.23231	1.64337	3.79239	0.000149205	0.0148171	transferrin
TFAP2A	4.44256	4.05524	1.15165	3.52124	0.000429541	0.0215983	transcription factor AP-2 alpha
TFAP2B	3.28407	6.46173	2.11991	3.04812	0.00230281	0.0452183	transcription factor AP-2 beta
TFAP4	10.5354	2.00134	0.605429	3.30566	0.000947528	0.0302344	transcription factor AP-4
TG	5.38632	2.72448	0.880318	3.09488	0.00196891	0.0416511	thyroglobulin
THAP2	5.61753	3.02919	0.708296	4.27673	1.89655e-05	0.00698822	THAP domain containing 2
THEMIS	6.82066	2.1231	0.656326	3.23483	0.00121715	0.0340652	thymocyte selection associated
THNSL2	7.55787	2.36051	0.717798	3.28854	0.00100708	0.0311807	threonine synthase like 2
THRB-AS1	2.66202	4.81454	1.55791	3.09038	0.00199904	0.0420404	THRB antisense RNA 1
THSD7A	9.84606	1.79239	0.546451	3.28006	0.00103784	0.0316036	thrombospondin type 1 domain containing 7A
THUMPD3-AS1	13.1153	1.85854	0.462337	4.01988	5.82284e-05	0.0103222	THUMPD3 antisense RNA 1
TIAF1	7.57882	2.69726	0.637457	4.23129	2.32354e-05	0.00732327	TGFB1-induced anti-apoptotic factor 1
TICRR	8.16677	3.39561	0.931536	3.64517	0.000267213	0.0178896	TOPBP1 interacting checkpoint and replication regulator
TIFA	12.2071	2.04907	0.599735	3.41663	0.000634025	0.0251692	TRAF interacting protein with forkhead associated domain
TIGIT	4.74035	3.60132	0.950664	3.78822	0.000151731	0.0148171	T cell immunoreceptor with Ig and ITIM domains
TLL2	3.59897	6.53189	1.62352	4.0233	5.73878e-05	0.0103222	tolloid like 2
TLR7	5.25056	2.99877	0.899167	3.33506	0.00085282	0.0285472	toll like receptor 7
TMC2	2.92828	4.25385	1.40535	3.02691	0.00247069	0.0461924	transmembrane channel like 2
TMCC1-AS1	3.18613	3.84716	1.24745	3.08403	0.00204217	0.0424636	TMCC1 antisense RNA 1 (head to head)
TMEM130	2.66081	3.35475	1.04137	3.22147	0.00127535	0.0347874	transmembrane protein 130
TMEM132B	11.1012	7.58166	1.66811	4.54506	5.49199e-06	0.00436733	transmembrane protein 132B
TMEM132D	6.05516	6.31724	1.95844	3.22565	0.00125686	0.0345815	transmembrane protein 132D
TMEM156	2.82154	3.92334	1.07617	3.64566	0.000266708	0.0178896	transmembrane protein 156
TMEM178B	8.03603	4.85065	1.3305	3.64573	0.000266633	0.0178896	transmembrane protein 178B
TMEM182	2.80521	3.92242	1.19421	3.28453	0.00102154	0.0313179	transmembrane protein 182
TMEM19	14.2423	1.89815	0.485283	3.91143	9.17518e-05	0.012078	transmembrane protein 19
TMEM200C	4.27977	5.13358	1.41903	3.61768	0.000297257	0.0185666	transmembrane protein 200C
TMEM213	4.63383	5.21131	1.62032	3.21623	0.00129889	0.0349126	transmembrane protein 213
TMEM229B	5.90044	3.01421	0.88012	3.42477	0.000615313	0.0249523	transmembrane protein 229B
TMEM255A	2.27448	4.17776	1.31967	3.16576	0.00154678	0.0375792	transmembrane protein 255A
TMEM40	3.38037	4.70601	1.17955	3.98967	6.61657e-05	0.0106732	transmembrane protein 40
TMEM63C	2.56319	4.6897	1.57472	2.97812	0.00290023	0.0495356	transmembrane protein 63C
TMPRSS4	10.5886	3.07796	0.907463	3.39183	0.000694279	0.0260675	transmembrane serine protease 4
TNFRSF9	4.14152	4.14038	1.28932	3.21128	0.00132146	0.035315	TNF receptor superfamily member 9
TNIP3	5.79289	3.17214	1.04016	3.04968	0.00229087	0.0451233	TNFAIP3 interacting protein 3
TNN	2.88399	5.41584	1.61814	3.34696	0.000817038	0.0278939	tenascin N
TNNT2	7.21228	2.71916	0.798435	3.40561	0.00066016	0.0256293	troponin T2, cardiac type
TNR	13.6721	4.57427	1.42726	3.20494	0.00135092	0.0355292	tenascin R
TOMM5	15.0066	1.42697	0.38149	3.74053	0.000183634	0.015711	translocase of outer mitochondrial membrane 5
TP63	5.95038	3.65657	1.00588	3.6352	0.000277762	0.0180744	tumor protein p63
TPRG1	10.0551	2.37267	0.69477	3.41505	0.000637704	0.0251692	tumor protein p63 regulated 1
TRABD2B	5.62613	3.72777	1.13125	3.29526	0.000983291	0.0307775	TraB domain containing 2B
TRAPPC5	5.97437	3.12994	0.928167	3.37218	0.000745766	0.026879	trafficking protein particle complex 5
TRDMT1	9.13074	2.09353	0.635706	3.29324	0.000990387	0.0309297	tRNA aspartic acid methyltransferase 1
TREML1	2.23334	5.6317	1.60187	3.51571	0.000438583	0.0217083	triggering receptor expressed on myeloid cells like 1
TRGV5	1.47373	4.14984	1.37729	3.01304	0.00258645	0.0470628	T cell receptor gamma variable 5
TRHDE-AS1	5.33693	3.89693	1.29696	3.00467	0.00265869	0.0474695	TRHDE antisense RNA 1
TRIM16	7.21183	2.0229	0.626372	3.22954	0.00123989	0.0343657	tripartite motif containing 16
TRIM29	10.2119	3.59313	1.01267	3.54818	0.000387898	0.0207669	tripartite motif containing 29
TRIM31	1.69661	5.27695	1.73148	3.04765	0.00230635	0.0452183	tripartite motif containing 31
TRIM59	3.74524	3.06961	0.934269	3.28557	0.00101777	0.0312727	tripartite motif containing 59
TRIM67	6.08218	6.72923	1.75883	3.82598	0.000130252	0.0141517	tripartite motif containing 67
TRIM71	6.78202	3.43723	1.05514	3.25761	0.00112355	0.0324619	tripartite motif containing 71
TRIM9	7.71228	3.89193	1.23381	3.15439	0.00160832	0.0382478	tripartite motif containing 9
TRPM1	3.4338	6.49548	2.01728	3.21991	0.0012823	0.0347874	transient receptor potential cation channel subfamily M member 1
TRPM3	14.9447	5.88046	1.42922	4.11445	3.88104e-05	0.00878732	transient receptor potential cation channel subfamily M member 3
TRPM6	5.54806	5.00223	1.15418	4.33401	1.46416e-05	0.006451	transient receptor potential cation channel subfamily M member 6
TRPV3	8.2138	4.99921	1.17909	4.23988	2.23636e-05	0.00714847	transient receptor potential cation channel subfamily V member 3
TRPV6	12.4531	4.74953	1.24875	3.80342	0.000142714	0.0145519	transient receptor potential cation channel subfamily V member 6
TSGA10	8.32784	1.80957	0.557262	3.24726	0.00116522	0.033267	testis specific 10
TSHR	4.5845	4.7533	1.11637	4.25782	2.0643e-05	0.00698822	thyroid stimulating hormone receptor
TSHZ1	27.6045	1.35943	0.41529	3.27346	0.00106239	0.031934	teashirt zinc finger homeobox 1
TSIX	14.5202	4.44333	1.40319	3.16659	0.0015424	0.0375287	TSIX transcript, XIST antisense RNA
TSKS	1.52799	5.28222	1.68017	3.14387	0.00166731	0.038816	testis specific serine kinase substrate
TSPAN10	3.24317	4.42001	1.23319	3.58421	0.000338106	0.0195857	tetraspanin 10
TSPAN5	10.3243	1.97143	0.586652	3.36048	0.000778064	0.0274545	tetraspanin 5
TSPEAR	3.10175	5.73788	1.66623	3.44363	0.000573969	0.0242993	thrombospondin type laminin G domain and EAR repeats
TSTD1	4.90953	2.43476	0.677456	3.59398	0.000325669	0.0194116	thiosulfate sulfurtransferase like domain containing 1
TTBK1	3.53486	5.92992	1.98347	2.98967	0.00279276	0.0484161	tau tubulin kinase 1
TTC22	4.97869	3.16737	0.870753	3.63751	0.000275284	0.0179756	tetratricopeptide repeat domain 22
TTC30A	4.1659	2.69942	0.839591	3.21516	0.00130373	0.034985	tetratricopeptide repeat domain 30A
TTC5	13.9279	1.77114	0.476621	3.71604	0.00020237	0.0162915	tetratricopeptide repeat domain 5
TTC6	3.6714	2.8298	0.892845	3.16942	0.00152745	0.0374327	tetratricopeptide repeat domain 6
TTLL13P	1.5997	4.69477	1.57426	2.98221	0.00286179	0.0491341	tubulin tyrosine ligase like 13, pseudogene
TTYH1	5.42443	3.17496	0.979522	3.24134	0.0011897	0.0335749	tweety family member 1
TUBA8	1.75408	5.15556	1.59507	3.23219	0.00122843	0.0341648	tubulin alpha 8
TUBBP1	1.62271	4.89916	1.43183	3.4216	0.000622535	0.0250582	tubulin beta pseudogene 1
TUBG1P	2.36474	4.69881	1.37713	3.41202	0.00064483	0.0252997	tubulin gamma 1 pseudogene
TUNAR	3.18955	6.38668	2.09942	3.04211	0.00234925	0.0454305	TCL1 upstream neural differentiation-associated RNA
TUSC7	2.34034	4.72643	1.49214	3.16755	0.00153727	0.0375158	tumor suppressor candidate 7
TVP23A	3.07024	2.83299	0.862108	3.28612	0.00101579	0.0312441	trans-golgi network vesicle protein 23 homolog A
TYSND1	6.95778	2.24297	0.6233	3.59854	0.000320013	0.0192635	trypsin domain containing 1
UBBP4	8.4745	2.48656	0.743051	3.34642	0.000818632	0.0279188	ubiquitin B pseudogene 4
UGT3A1	4.99103	7.07116	1.87418	3.77292	0.000161345	0.0152182	UDP glycosyltransferase family 3 member A1
ULBP2	1.88802	3.7695	1.17522	3.20749	0.00133898	0.0355194	UL16 binding protein 2
ULBP3	1.76691	4.68833	1.53834	3.04765	0.00230641	0.0452183	UL16 binding protein 3
UNC13A	5.27461	4.15454	1.28338	3.23719	0.00120712	0.0339365	unc-13 homolog A
UNC13C	4.36297	6.29006	1.72471	3.64703	0.000265286	0.0178896	unc-13 homolog C
UNC5D	6.28433	6.81637	2.01459	3.38351	0.000715654	0.026395	unc-5 netrin receptor D
UNC79	6.4175	4.89503	1.38269	3.54021	0.000399805	0.0209795	unc-79 homolog, NALCN channel complex subunit
UNC80	7.22112	7.5888	1.80392	4.20685	2.58958e-05	0.00760638	unc-80 homolog, NALCN channel complex subunit
USH2A	9.67204	7.91226	1.78087	4.44292	8.87477e-06	0.00535839	usherin
USP2-AS1	3.61928	4.81606	1.47231	3.27109	0.00107133	0.031934	USP2 antisense RNA 1 (head to head)
USP53	90.9483	-1.65723	0.395753	-4.18753	2.82001e-05	0.00790308	ubiquitin specific peptidase 53
USP8P1	1.7427	5.39555	1.7655	3.0561	0.00224239	0.0445526	ubiquitin specific peptidase 8 pseudogene 1
VAT1L	3.27897	3.82004	1.20776	3.16292	0.00156194	0.0376886	vesicle amine transport 1 like
VIL1	2.02806	5.61861	1.71988	3.26687	0.00108743	0.0321176	villin 1
VRK1	5.23918	1.61941	0.493688	3.28023	0.00103723	0.0316036	VRK serine/threonine kinase 1
VWC2	5.12419	6.4413	1.85543	3.47159	0.00051739	0.0232946	von Willebrand factor C domain containing 2
VWC2L	2.09214	5.82039	1.81945	3.19898	0.00137916	0.0357725	von Willebrand factor C domain containing 2 like
VWDE	3.03191	4.92804	1.24517	3.95771	7.56709e-05	0.0113695	von Willebrand factor D and EGF domains
WDR11-AS1	4.99811	5.21569	1.62809	3.20357	0.00135734	0.0356194	WDR11 antisense RNA 1
WDR62	6.38061	2.99818	0.900601	3.32908	0.000871324	0.0289589	WD repeat domain 62
WDR72	3.64775	5.01283	1.4009	3.57829	0.000345848	0.0197511	WD repeat domain 72
WDR87	11.4766	8.22884	2.26177	3.63824	0.000274511	0.0179756	WD repeat domain 87
WIPF3	6.44489	4.4897	1.21359	3.69952	0.000216005	0.016503	WAS/WASL interacting protein family member 3
WSCD1	8.87244	3.63398	0.991402	3.66549	0.000246861	0.0172744	WSC domain containing 1
XCR1	2.20743	4.3633	1.27188	3.43058	0.000602288	0.0249201	X-C motif chemokine receptor 1
XIRP2	10.6483	4.68486	1.22804	3.81492	0.000136226	0.0145381	xin actin binding repeat containing 2
XKR4	11.0201	7.54862	1.71022	4.41384	1.01553e-05	0.00561192	XK related 4
XKR7	6.9757	7.53203	2.02052	3.72777	0.000193179	0.015774	XK related 7
XKR9	1.68412	5.29096	1.61747	3.27113	0.00107118	0.031934	XK related 9
XXbac-BPG299F13.17	3.81399	3.10382	0.999568	3.10516	0.00190177	0.0410258
YBX2	1.92543	5.55022	1.73353	3.20168	0.00136628	0.0356194	Y-box binding protein 2
ZBED2	5.92677	2.9768	0.956407	3.11248	0.0018552	0.0405991	zinc finger BED-type containing 2
ZBED3-AS1	3.07709	3.66889	1.1477	3.19673	0.00138995	0.0358811	ZBED3 antisense RNA 1
ZBED9	2.30746	3.94226	1.19524	3.29831	0.000972691	0.0305821	zinc finger BED-type containing 9
ZBP1	8.42821	3.24063	0.787072	4.11733	3.83291e-05	0.00873903	Z-DNA binding protein 1
ZBTB7C	10.4962	2.23408	0.640395	3.4886	0.000485556	0.0226772	zinc finger and BTB domain containing 7C
ZBTB8B	8.22198	6.58683	1.75417	3.75496	0.000173367	0.0154846	zinc finger and BTB domain containing 8B
ZDBF2	20.6866	1.65796	0.478813	3.46264	0.000534912	0.0237004	zinc finger DBF-type containing 2
ZDHHC11	8.31106	2.328	0.764178	3.04641	0.00231591	0.0452685	zinc finger DHHC-type containing 11
ZDHHC12	6.79078	1.48928	0.482668	3.08552	0.00203194	0.0422779	zinc finger DHHC-type containing 12
ZDHHC15	2.72046	2.41501	0.706366	3.41892	0.000628694	0.0251692	zinc finger DHHC-type containing 15
ZDHHC22	3.76252	6.56816	2.07864	3.15983	0.00157859	0.0379155	zinc finger DHHC-type containing 22
ZDHHC23	10.1029	2.47601	0.67257	3.68142	0.000231939	0.0168185	zinc finger DHHC-type containing 23
ZFAND5	105.151	-1.05636	0.224203	-4.71162	2.45758e-06	0.00296766	zinc finger AN1-type containing 5
ZFHX2	12.0584	2.59713	0.696284	3.72999	0.000191491	0.015774	zinc finger homeobox 2
ZFHX4	10.7994	4.11858	0.914985	4.50125	6.7555e-06	0.00477781	zinc finger homeobox 4
ZNF101	15.7759	1.65677	0.523679	3.16371	0.00155772	0.0376485	zinc finger protein 101
ZNF19	6.09703	3.1137	0.960673	3.24116	0.00119042	0.0335749	zinc finger protein 19
ZNF2	6.62976	2.41356	0.771168	3.12974	0.00174958	0.0393403	zinc finger protein 2
ZNF200	11.765	2.32686	0.70181	3.31551	0.000914749	0.029781	zinc finger protein 200
ZNF215	2.9214	2.73179	0.838891	3.25643	0.00112821	0.0325524	zinc finger protein 215
ZNF229	5.27552	2.93244	0.976473	3.00309	0.00267252	0.0475859	zinc finger protein 229
ZNF382	5.66263	2.40082	0.626731	3.83069	0.000127784	0.0140752	zinc finger protein 382
ZNF383	7.64067	1.55217	0.499375	3.10823	0.00188213	0.0409099	zinc finger protein 383
ZNF396	4.64181	3.03271	0.998784	3.0364	0.0023942	0.0456982	zinc finger protein 396
ZNF410	7.81279	1.59827	0.463153	3.45084	0.000558849	0.0240858	zinc finger protein 410
ZNF473	10.3258	1.89008	0.623519	3.03131	0.00243491	0.0459687	zinc finger protein 473
ZNF519	7.2821	2.86036	0.767402	3.72733	0.000193522	0.015774	zinc finger protein 519
ZNF527	4.60765	2.32824	0.703704	3.30855	0.000937797	0.0300648	zinc finger protein 527
ZNF546	9.65114	2.0229	0.617773	3.2745	0.00105849	0.0318954	zinc finger protein 546
ZNF556	5.46223	5.16694	1.61381	3.2017	0.00136621	0.0356194	zinc finger protein 556
ZNF578	5.294	4.44397	1.18534	3.74911	0.000177463	0.0154846	zinc finger protein 578
ZNF596	3.77277	2.66621	0.797275	3.34416	0.000825326	0.0280449	zinc finger protein 596
ZNF599	5.72094	3.20566	1.03363	3.10137	0.00192628	0.0412845	zinc finger protein 599
ZNF638-IT1	8.49204	-1.6729	0.404661	-4.13408	3.56374e-05	0.00851437
ZNF683	2.3887	5.87934	1.47086	3.9972	6.40958e-05	0.0106458	zinc finger protein 683
ZNF691	4.46966	2.2581	0.702674	3.21357	0.00131094	0.0351405	zinc finger protein 691
ZNF7	12.1348	1.70376	0.502035	3.3937	0.000689553	0.0260058	zinc finger protein 7
ZNF732	1.20193	4.68661	1.48927	3.14691	0.00165003	0.038776	zinc finger protein 732
ZNF740	20.136	1.00594	0.316813	3.17519	0.0014974	0.0371168	zinc finger protein 740
ZNF771	4.37332	3.3998	0.952017	3.57115	0.000355413	0.0198763	zinc finger protein 771
ZNF774	8.03767	3.4498	0.877865	3.92976	8.5031e-05	0.0120015	zinc finger protein 774
ZNF778	12.8605	1.61806	0.525108	3.08138	0.00206043	0.0425448	zinc finger protein 778
ZNF793	8.41555	2.37446	0.645167	3.68038	0.000232884	0.0168185	zinc finger protein 793
ZNF813	9.11542	1.72035	0.567299	3.03253	0.00242516	0.0458643	zinc finger protein 813
ZNF831	7.04853	2.90404	0.884998	3.28141	0.00103288	0.031591	zinc finger protein 831
ZNF843	2.44316	4.78042	1.57173	3.0415	0.00235403	0.0454305	zinc finger protein 843
ZNF99	1.99974	4.25631	1.38574	3.07151	0.00212978	0.0433183	zinc finger protein 99
ZNHIT3	7.87891	2.08478	0.637864	3.26838	0.00108164	0.0321176	zinc finger HIT-type containing 3
ZNRD1-AS1	17.1896	1.92064	0.581872	3.3008	0.000964096	0.0304587
ZSCAN22	8.40856	2.52635	0.736892	3.42838	0.000607196	0.024928	zinc finger and SCAN domain containing 22
chr22-38_28785274-29006793.1	227.689	2.58385	0.662512	3.90009	9.61589e-05	0.0122467

### Sheet: CVH vs NCV
Gene Symbol	baseMean	log2FoldChange	lfcSE	stat	pvalue	padj	Gene Description
AC068580.6	7.01438	-2.78612	0.59361	-4.69352	2.68537e-06	0.0029173
AL355075.1	9.97863	1.74092	0.439009	3.96557	7.32196e-05	0.0284083
APOL4	12.0074	2.94459	0.719937	4.09006	4.31261e-05	0.0226697	apolipoprotein L4
BCAT1	53.3837	-1.61293	0.409269	-3.94101	8.11398e-05	0.0311109	branched chain amino acid transaminase 1
BST2	77.9803	1.43635	0.36892	3.89338	9.8856e-05	0.0362002	bone marrow stromal cell antigen 2
C1GALT1C1	7.70365	1.76867	0.422185	4.18934	2.79768e-05	0.0172036	C1GALT1 specific chaperone 1
CD300A	18.6336	-1.40904	0.339598	-4.14915	3.33717e-05	0.0194217	CD300a molecule
CHMP5	46.7754	1.04635	0.253211	4.13233	3.59111e-05	0.0204016	charged multivesicular body protein 5
CLEC3B	22.5712	2.24971	0.472875	4.75751	1.95999e-06	0.00263567	C-type lectin domain family 3 member B
CRIP1	16.7947	1.82603	0.4509	4.04975	5.12718e-05	0.0232083	cysteine rich protein 1
DDX58	47.8531	2.108	0.418855	5.03277	4.8345e-07	0.00092683	DExD/H-box helicase 58
E	35.1771	9.66445	1.74659	5.53333	3.14204e-08	7.87708e-05
EGR1	75.6712	-1.85282	0.482654	-3.8388	0.000123636	0.0400756	early growth response 1
EPSTI1	71.948	1.58445	0.383661	4.1298	3.63073e-05	0.0204016	epithelial stromal interaction 1
GBP1P1	8.17449	3.37472	0.870079	3.87864	0.000105043	0.0373809	guanylate binding protein 1 pseudogene 1
GLUL	385.571	-1.267	0.26858	-4.7174	2.38878e-06	0.00278046	glutamate-ammonia ligase
GPCPD1	55.9476	-1.02625	0.252403	-4.06592	4.78434e-05	0.022761	glycerophosphocholine phosphodiesterase 1
HIST1H2BF	6.42041	2.58865	0.681425	3.79888	0.000145352	0.0442725	histone cluster 1 H2B family member f
HIST1H4I	4.01393	2.16716	0.578938	3.74334	0.000181591	0.0493187	histone cluster 1 H4 family member i
HK2	37.5481	-1.50152	0.32967	-4.55461	5.24825e-06	0.00503076	hexokinase 2
HLA-H	27.4867	1.29029	0.274878	4.69406	2.67841e-06	0.0029173	major histocompatibility complex, class I, H (pseudogene)
HSH2D	8.30117	2.41651	0.591819	4.0832	4.44206e-05	0.022761	hematopoietic SH2 domain containing
ICAM2	7.87322	2.04895	0.547886	3.73974	0.000184209	0.0496161	intercellular adhesion molecule 2
IDO1	28.1607	3.3917	0.8552	3.96598	7.3096e-05	0.0284083	indoleamine 2,3-dioxygenase 1
IFI27	62.9566	1.32633	0.345342	3.84062	0.000122726	0.0400756	interferon alpha inducible protein 27
IFI27L2	7.89591	1.61316	0.418402	3.85553	0.000115478	0.0400756	interferon alpha inducible protein 27 like 2
IFI35	14.467	1.63607	0.428264	3.82023	0.000133327	0.0418312	interferon induced protein 35
IFI44	45.4812	1.8281	0.471459	3.87753	0.000105521	0.0373809	interferon induced protein 44
IFIH1	42.7844	1.89302	0.400284	4.72918	2.25429e-06	0.00272109	interferon induced with helicase C domain 1
IFIT2	41.4965	1.93848	0.504014	3.84609	0.000120018	0.0400756	interferon induced protein with tetratricopeptide repeats 2
IFIT3	99.871	2.12395	0.483064	4.39682	1.09848e-05	0.00832575	interferon induced protein with tetratricopeptide repeats 3
IFITM1	76.0322	2.36686	0.398366	5.94142	2.82555e-09	9.20876e-06	interferon induced transmembrane protein 1
IGF2	141.177	2.78209	0.694161	4.00785	6.1275e-05	0.0262333	insulin like growth factor 2
IGHD	12.0359	4.32766	1.08052	4.00515	6.19792e-05	0.0262333	immunoglobulin heavy constant delta
IGHG4	9.7205	3.159	0.777105	4.06509	4.80147e-05	0.022761	immunoglobulin heavy constant gamma 4 (G4m marker)
IGHV1-18	16.6704	3.32497	0.878841	3.78336	0.000154725	0.0450237	immunoglobulin heavy variable 1-18
IGHV1-46	10.6077	4.76615	1.16972	4.07462	4.60888e-05	0.022761	immunoglobulin heavy variable 1-46
IGHV4-34	25.8026	4.71437	1.18472	3.97929	6.91205e-05	0.0283473	immunoglobulin heavy variable 4-34
IGHV4-59	7.92396	4.92727	1.06194	4.63987	3.48627e-06	0.0036652	immunoglobulin heavy variable 4-59
IGLL5	11.5114	3.2279	0.863825	3.73675	0.000186413	0.0497983	immunoglobulin lambda like polypeptide 5
IGLV1-40	14.7317	3.45138	0.889256	3.8812	0.000103941	0.0373809	immunoglobulin lambda variable 1-40
IGLV1-47	14.4717	3.86967	0.96962	3.99091	6.58195e-05	0.0275016	immunoglobulin lambda variable 1-47
IGLV3-25	21.0299	3.77583	0.930099	4.0596	4.91574e-05	0.022761	immunoglobulin lambda variable 3-25
ISG15	26.5101	2.94491	0.522545	5.6357	1.74351e-08	4.96323e-05	ISG15 ubiquitin like modifier
KIFAP3	16.5137	1.33292	0.299319	4.45317	8.46108e-06	0.00745284	kinesin associated protein 3
LAG3	5.78614	3.5263	0.886515	3.97771	6.95831e-05	0.0283473	lymphocyte activating 3
LAP3	115.604	1.39519	0.36355	3.83769	0.000124195	0.0400756	leucine aminopeptidase 3
LGALS3BP	119.221	1.40563	0.296131	4.74667	2.06794e-06	0.00263567	galectin 3 binding protein
LY6E	81.4426	1.48701	0.345612	4.30255	1.68845e-05	0.0117081	lymphocyte antigen 6 family member E
M	116.642	11.4026	1.69915	6.71081	1.93546e-11	1.26157e-07
MDM2	136.646	-1.24477	0.332394	-3.74485	0.000180499	0.0493187	MDM2 proto-oncogene
MMRN2	27.5259	1.09853	0.263445	4.16985	3.04796e-05	0.0183956	multimerin 2
N	306.077	12.7947	1.61877	7.90398	2.70137e-15	2.20101e-11
NOSTRIN	22.4059	1.57571	0.419074	3.75999	0.000169918	0.0477398	nitric oxide synthase trafficking
NPL	19.1331	-1.93104	0.474811	-4.06697	4.76279e-05	0.022761	N-acetylneuraminate pyruvate lyase
NUDT16	30.9967	-1.8184	0.345733	-5.25955	1.44407e-07	0.000313757	nudix hydrolase 16
OAS2	68.9358	1.83609	0.417518	4.39763	1.0944e-05	0.00832575	2'-5'-oligoadenylate synthetase 2
ORF10	21.3024	8.94432	1.74205	5.13436	2.83109e-07	0.000576676
ORF1a	1760.46	15.3202	1.55278	9.86626	5.82989e-23	1.90002e-18
ORF1b	1036.9	14.5564	1.69177	8.60422	7.68342e-18	1.17246e-13
ORF3a	82.5786	10.9041	1.71167	6.37042	1.88508e-10	7.67957e-07
ORF6	65.9892	10.5756	1.60314	6.59683	4.20043e-11	2.2816e-07
ORF7a	92.9701	11.0721	1.78395	6.20652	5.41702e-10	1.96162e-06
ORF7b	29.0029	9.38031	1.9459	4.82054	1.43167e-06	0.00202867
ORF8	62.1455	10.4917	1.60013	6.55677	5.49857e-11	2.56006e-07
PABPC4	53.9938	-1.00588	0.178741	-5.62759	1.82746e-08	4.96323e-05	poly(A) binding protein cytoplasmic 4
PARP9	81.4525	1.37854	0.28337	4.8648	1.14572e-06	0.00186203	poly(ADP-ribose) polymerase family member 9
PSME1	104.275	1.22257	0.277235	4.40988	1.03428e-05	0.00832575	proteasome activator subunit 1
RAMP2	20.888	1.63415	0.367798	4.44308	8.86818e-06	0.00760587	receptor activity modifying protein 2
RAMP3	21.038	2.4491	0.516329	4.7433	2.10265e-06	0.00263567	receptor activity modifying protein 3
RARRES3	24.4223	1.8784	0.488618	3.84432	0.000120887	0.0400756
RBM3	32.4749	-1.68633	0.431806	-3.90529	9.41117e-05	0.0351811	RNA binding motif protein 3
RNU1-1	6.49809	2.4698	0.613945	4.02284	5.75014e-05	0.0253247	RNA, U1 small nuclear 1
RNU1-27P	4.02829	3.17573	0.772106	4.11307	3.90431e-05	0.0212075	RNA, U1 small nuclear 27, pseudogene
RNU1-28P	11.3544	3.40353	0.624033	5.45409	4.92236e-08	0.000114589	RNA, U1 small nuclear 28, pseudogene
RNU1-3	2.60667	4.58112	1.0251	4.46892	7.86139e-06	0.00711696	RNA, U1 small nuclear 3
RNVU1-18	6.22627	2.64341	0.66542	3.97254	7.11088e-05	0.0284016	RNA, variant U1 small nuclear 18
RNVU1-7	40.2512	2.28362	0.526993	4.33331	1.46887e-05	0.0107488	RNA, variant U1 small nuclear 7
RP11-437B10.1	29.8379	-1.3887	0.329058	-4.22024	2.44043e-05	0.0159072
RP11-488L18.8	1.36155	4.07365	1.08419	3.75732	0.000171744	0.0478401
RRM2B	36.7115	-1.10914	0.279283	-3.97137	7.14594e-05	0.0284016	ribonucleotide reductase regulatory TP53 inducible subunit M2B
RSAD2	67.7507	2.51906	0.67241	3.74632	0.000179451	0.0493187	radical S-adenosyl methionine domain containing 2
S	594.489	13.7521	1.60559	8.56516	1.07925e-17	1.17246e-13
SAMD9	66.4807	1.66739	0.394698	4.22446	2.3951e-05	0.0159072	sterile alpha motif domain containing 9
SAMD9L	111.065	2.0581	0.423854	4.85567	1.1998e-06	0.00186203	sterile alpha motif domain containing 9 like
SCARNA6	31.9659	1.13028	0.29904	3.77968	0.000157031	0.0452901	small Cajal body-specific RNA 6
SCEL	63.8082	1.49058	0.390211	3.81994	0.000133486	0.0418312	sciellin
SELK	20.0689	1.44771	0.358589	4.03725	5.40813e-05	0.0241447
SLC16A6	9.35144	-3.07061	0.737487	-4.16362	3.13243e-05	0.0185616	solute carrier family 16 member 6
SLC7A11	17.0481	-2.24089	0.582836	-3.84481	0.000120646	0.0400756	solute carrier family 7 member 11
SNORA13	10.0754	3.61664	0.789667	4.57995	4.65085e-06	0.0045932	small nucleolar RNA, H/ACA box 13
SNORA2A	2.00904	4.02858	0.991669	4.06242	4.85669e-05	0.022761	small nucleolar RNA, H/ACA box 2A
SNORA38B	9.25044	4.10582	0.979974	4.18973	2.79292e-05	0.0172036	small nucleolar RNA, H/ACA box 38B
SNORD116-2	14.9017	2.7405	0.597868	4.58379	4.56633e-06	0.0045932	small nucleolar RNA, C/D box 116-2
SNORD127	3.20864	4.44224	1.00481	4.42098	9.82526e-06	0.00821064	small nucleolar RNA, C/D box 127
SNORD17	172.381	1.19553	0.285173	4.1923	2.76137e-05	0.0172036	small nucleolar RNA, C/D box 17
SNORD3C	16.5573	1.53033	0.392086	3.90304	9.49937e-05	0.0351811	small nucleolar RNA, C/D box 3C
SP110	51.5942	1.2058	0.245799	4.90563	9.31295e-07	0.00159746	SP110 nuclear body protein
SP140	14.4909	1.79198	0.421728	4.24913	2.146e-05	0.0145709	SP140 nuclear body protein
TAP1	55.7063	1.64019	0.432633	3.7912	0.000149924	0.0444196	transporter 1, ATP binding cassette subfamily B member
TMEM156	2.82154	3.99156	1.06056	3.76363	0.000167465	0.0475271	transmembrane protein 156
TNFSF10	59.6762	1.57653	0.39298	4.01173	6.02749e-05	0.0261923	TNF superfamily member 10
TRIM21	22.5558	1.29007	0.314978	4.09575	4.20805e-05	0.0224827	tripartite motif containing 21
TRIM69	45.5793	1.40027	0.367005	3.8154	0.000135961	0.0422009	tripartite motif containing 69
XAF1	52.3584	1.80466	0.398273	4.53121	5.86454e-06	0.00546089	XIAP associated factor 1
YJEFN3	9.00216	-1.6254	0.424007	-3.83343	0.000126367	0.0403767	YjeF N-terminal domain containing 3
ZFAND5	105.151	-1.091	0.219292	-4.97509	6.52178e-07	0.00118084	zinc finger AN1-type containing 5

### Sheet: CVL vs CVH
Gene Symbol	baseMean	log2FoldChange	lfcSE	stat	pvalue	padj	Gene Description
7SK	2.1513	1.79773	0.725987	2.47625	0.0132771	0.045391
A1BG	1.54848	2.74083	0.899366	3.04752	0.0023074	0.0126814	alpha-1-B glycoprotein
A2ML1	2.13826	3.49161	1.01046	3.45546	0.000549357	0.00454188	alpha-2-macroglobulin like 1
A2MP1	1.66245	3.73438	1.2878	2.89981	0.00373388	0.0179758	alpha-2-macroglobulin pseudogene 1
AACS	22.4791	1.41274	0.326384	4.32845	1.50164e-05	0.000357225	acetoacetyl-CoA synthetase
AACSP1	1.7032	4.60481	1.63615	2.81441	0.00488663	0.0218584	acetoacetyl-CoA synthetase pseudogene 1
AADACL2	1.75924	3.1159	0.932957	3.33982	0.000838341	0.00612335	arylacetamide deacetylase like 2
AADACL3	4.0738	5.24138	1.73483	3.02127	0.0025172	0.0135287	arylacetamide deacetylase like 3
AATBC	4.85727	2.03771	0.466461	4.36844	1.25139e-05	0.000314935	apoptosis associated transcript in bladder cancer
AATK	8.97602	1.0132	0.320553	3.16078	0.00157346	0.00962473	apoptosis associated tyrosine kinase
ABBA01017803.1	1.83744	2.91215	0.889018	3.27569	0.00105404	0.00724577
ABCA12	4.11274	3.74834	0.75788	4.94582	7.58238e-07	4.37376e-05	ATP binding cassette subfamily A member 12
ABCA17P	3.59859	4.35382	0.825738	5.27264	1.34479e-07	1.37824e-05	ATP binding cassette subfamily A member 17, pseudogene
ABCA4	3.44795	4.03755	0.833981	4.84129	1.28996e-06	6.35063e-05	ATP binding cassette subfamily A member 4
ABCB10P1	1.78682	4.04312	1.55867	2.59395	0.00948812	0.0354741	ABCB10 pseudogene 1
ABCB11	1.31292	3.64049	1.35733	2.68209	0.00731646	0.0293622	ATP binding cassette subfamily B member 11
ABCB4	3.82299	3.21649	0.812842	3.95709	7.58683e-05	0.0011151	ATP binding cassette subfamily B member 4
ABCB5	3.52694	4.56964	1.18453	3.85778	0.000114422	0.00148983	ATP binding cassette subfamily B member 5
ABCB6	2.85665	1.19615	0.480507	2.48936	0.0127975	0.0442528	ATP binding cassette subfamily B member 6 (Langereis blood group)
ABCB8	12.6186	1.00392	0.299435	3.35272	0.000800203	0.00592176	ATP binding cassette subfamily B member 8
ABCB9	6.64717	2.41081	0.500157	4.82009	1.43492e-06	6.77257e-05	ATP binding cassette subfamily B member 9
ABCC11	3.87317	4.56793	1.06038	4.30784	1.64857e-05	0.000383775	ATP binding cassette subfamily C member 11
ABCC12	2.59317	4.2607	1.08075	3.94236	8.06846e-05	0.0011656	ATP binding cassette subfamily C member 12
ABCC13	4.41213	4.15146	0.734784	5.64991	1.60534e-08	3.16358e-06	ATP binding cassette subfamily C member 13 (pseudogene)
ABCC2	3.56601	2.81663	0.625272	4.50465	6.64821e-06	0.000203257	ATP binding cassette subfamily C member 2
ABCC3	36.6485	1.19072	0.312249	3.81335	0.000137095	0.00169672	ATP binding cassette subfamily C member 3
ABCC6	7.98484	1.99561	0.400682	4.98053	6.34092e-07	3.94383e-05	ATP binding cassette subfamily C member 6
ABCC6P1	1.84769	2.55897	0.816717	3.13324	0.00172889	0.0102859	ATP binding cassette subfamily C member 6 pseudogene 1
ABCC8	5.1767	1.51635	0.622034	2.43773	0.0147797	0.0491316	ATP binding cassette subfamily C member 8
ABCD2	1.80903	1.90923	0.659881	2.89329	0.00381227	0.0182659	ATP binding cassette subfamily D member 2
ABCF2P1	1.49107	3.65773	1.24732	2.93246	0.00336287	0.0167667	ATP binding cassette subfamily F member 2 pseudogene 1
ABCG4	2.6777	3.83496	0.940973	4.07552	4.59113e-05	0.000783811	ATP binding cassette subfamily G member 4
ABCG5	1.81628	4.40482	1.66439	2.6465	0.00813296	0.0317287	ATP binding cassette subfamily G member 5
ABHD1	2.92162	4.03513	0.831014	4.85566	1.19984e-06	6.00563e-05	abhydrolase domain containing 1
ABHD12B	1.97401	2.85725	0.719919	3.96885	7.22209e-05	0.00107744	abhydrolase domain containing 12B
ABLIM2	5.51396	1.71702	0.519113	3.30761	0.000940947	0.00667368	actin binding LIM protein family member 2
AC000068.5	2.18966	3.99585	0.930654	4.2936	1.75801e-05	0.00040179
AC000403.4	1.8901	2.81287	0.81492	3.45172	0.000557028	0.00458553
AC002069.5	2.14054	4.65404	1.53143	3.039	0.00237362	0.0129666
AC002310.12	1.50787	2.13087	0.678436	3.14086	0.00168454	0.0100921
AC002480.2	2.51962	4.38728	1.13966	3.84965	0.000118285	0.00152072
AC002480.5	1.21414	3.43446	1.2218	2.81098	0.00493913	0.0220267
AC002543.2	1.77364	2.68868	0.815667	3.29629	0.000979706	0.00687019
AC002984.2	1.49362	3.4052	1.1362	2.997	0.00272648	0.0143506
AC003003.5	1.7839	3.63683	0.980136	3.71054	0.000206821	0.00226419
AC003080.4	1.91048	1.62118	0.54298	2.9857	0.00282927	0.0147298
AC003090.1	2.51829	2.25536	0.78636	2.8681	0.00412943	0.0193226
AC003958.2	2.73465	4.97572	1.18977	4.18208	2.88856e-05	0.000567048
AC003991.3	1.45473	2.08728	0.740637	2.81822	0.00482904	0.0216662
AC004019.10	2.14332	2.15523	0.555644	3.87879	0.000104978	0.00140276
AC004019.13	2.10588	1.5619	0.62471	2.50021	0.0124121	0.0432275
AC004022.8	1.14681	2.91753	1.1229	2.59821	0.00937109	0.0351818
AC004051.2	1.14259	3.7103	1.5243	2.4341	0.014929	0.0495217
AC004158.3	2.13215	4.18428	1.17006	3.57611	0.000348745	0.00330405
AC004381.6	2.25579	2.16093	0.678476	3.18498	0.00144765	0.00907333
AC004448.5	3.17065	4.86205	1.10699	4.39215	1.12237e-05	0.000292632
AC004490.1	1.28572	2.14574	0.743787	2.88488	0.00391558	0.0185907
AC004538.3	2.33905	3.19449	0.822868	3.88215	0.000103539	0.00138808
AC004540.5	2.14647	3.13717	0.758451	4.13629	3.52964e-05	0.000655468
AC004870.5	2.70057	5.03171	1.99284	2.52489	0.0115734	0.0410658
AC004941.3	2.45867	4.4116	1.29197	3.41463	0.000638679	0.00503756
AC004945.1	1.69121	2.39096	0.853126	2.80259	0.00506943	0.0224298
AC005014.5	2.42596	4.15543	1.46715	2.83232	0.00462117	0.0209584
AC005042.4	4.97445	2.10186	0.479843	4.38032	1.18505e-05	0.000303418
AC005077.14	1.23418	3.25585	1.03737	3.13857	0.00169776	0.010147
AC005154.7	2.87147	1.89355	0.624416	3.03252	0.00242521	0.0131405
AC005224.2	1.57069	3.72616	0.9043	4.12049	3.7806e-05	0.000686708
AC005235.1	1.35865	4.12758	1.67739	2.46071	0.0138662	0.046859
AC005251.3	1.18189	3.64796	1.34676	2.70869	0.00675498	0.0277316
AC005264.2	2.26037	1.46303	0.53897	2.71449	0.00663778	0.0273664
AC005307.3	1.62142	4.41965	1.56722	2.82006	0.0048014	0.0215689
AC005330.2	1.43359	4.08594	1.65581	2.46764	0.0136005	0.0461964
AC005481.5	1.58916	3.41161	1.14819	2.97131	0.00296536	0.0152484
AC005532.5	1.47365	3.03962	1.13283	2.6832	0.00729212	0.0292754
AC005537.2	2.6496	4.79138	1.53232	3.12688	0.0017667	0.0104485
AC005562.1	1.97673	2.58452	0.603823	4.28026	1.86677e-05	0.00041873
AC005614.3	2.02261	2.83128	1.02747	2.7556	0.0058585	0.0249294
AC005618.6	2.32755	2.72251	0.704921	3.86215	0.000112392	0.00147048
AC005740.6	2.95963	3.00238	0.78227	3.83803	0.000124023	0.001574
AC005754.8	1.05959	2.32047	0.91168	2.54526	0.0109195	0.039436
AC005822.1	1.54034	2.51304	0.727169	3.45592	0.000548425	0.00453647
AC005915.1	1.30358	4.07782	1.64768	2.47489	0.0133278	0.0455073
AC006004.1	1.13163	3.83205	1.5527	2.46799	0.0135875	0.0461715
AC006019.3	1.57267	4.0803	1.62112	2.51697	0.0118368	0.0417639
AC006019.4	2.61217	3.49874	1.07317	3.26018	0.00111341	0.00752418
AC006026.10	0.885429	3.22205	1.21976	2.64155	0.00825288	0.0320545
AC006042.7	0.906893	2.60944	0.930661	2.80386	0.00504952	0.022366
AC006116.15	1.23283	3.50439	1.27575	2.74692	0.00601581	0.0254328
AC006116.22	2.30039	4.83034	1.33217	3.62592	0.000287929	0.00288913
AC006129.1	1.81826	2.26881	0.550981	4.11777	3.82564e-05	0.000691139
AC006145.4	1.02271	2.5184	0.866282	2.90713	0.00364759	0.0177028
AC006372.4	3.58937	5.2152	1.08569	4.80358	1.55855e-06	7.18645e-05
AC006486.10	1.05373	2.9003	0.9736	2.97895	0.0028924	0.0149843
AC006548.28	46.8075	5.09763	0.858318	5.93909	2.86604e-09	9.06865e-07
AC006552.1	1.65728	4.4183	1.65958	2.6623	0.00776089	0.0306588
AC006946.16	1.23818	3.19948	1.03949	3.07794	0.00208434	0.0117833
AC006978.6	2.51577	1.07517	0.441774	2.43375	0.0149433	0.0495539
AC007040.11	3.97057	3.78478	0.890022	4.25246	2.11435e-05	0.00045662
AC007099.1	1.19879	3.04155	0.79608	3.82066	0.000133097	0.00165943
AC007126.1	2.40852	4.14383	1.16262	3.5642	0.000364963	0.00341449
AC007279.2	0.642461	2.19183	0.863574	2.5381	0.0111458	0.0400542
AC007308.6	2.24496	1.38713	0.489855	2.83172	0.00462983	0.0209832
AC007326.10	4.31694	4.48133	1.5892	2.81987	0.00480431	0.021576
AC007364.1	1.65989	4.41353	1.5091	2.92461	0.00344886	0.0170647
AC007381.3	1.56175	4.03052	1.54323	2.61175	0.00900805	0.0342369
AC007386.2	1.73002	2.79809	1.06202	2.63468	0.00842161	0.0325007
AC007386.4	1.6617	2.59797	0.914973	2.8394	0.0045199	0.0206459
AC007389.3	1.15276	3.56007	1.17963	3.01795	0.00254488	0.0136168
AC007405.4	2.2196	2.25529	0.601245	3.75104	0.000176102	0.00202661
AC007563.1	2.2667	4.51316	1.48626	3.03659	0.00239272	0.0130244
AC007682.1	1.53211	4.26228	1.41969	3.00225	0.0026799	0.0141619
AC007750.5	2.11908	3.24555	0.857083	3.78673	0.00015264	0.00182961
AC008079.10	13.6639	3.73142	0.580931	6.42317	1.3347e-10	8.52923e-08
AC008132.13	2.06581	4.74525	1.52728	3.10699	0.00189001	0.0109389
AC008703.1	2.68484	4.9721	1.3038	3.81355	0.000136987	0.00169672
AC008985.1	3.03358	1.01773	0.387785	2.62446	0.00867868	0.033276
AC009120.4	1.26739	3.7465	1.14747	3.26501	0.00109462	0.00743901
AC009133.17	1.74926	4.03517	1.01897	3.96005	7.49344e-05	0.00110556
AC009166.7	1.98924	4.25207	1.22468	3.47198	0.000516633	0.00436094
AC009237.8	3.18631	2.63974	0.483924	5.45486	4.90125e-08	7.09941e-06
AC009245.3	0.746097	2.07227	0.847132	2.44623	0.0144361	0.0482847
AC009264.1	2.80588	3.38794	0.967319	3.50241	0.000461078	0.00403734
AC009303.1	3.90572	2.10176	0.548608	3.83109	0.000127579	0.00160476
AC009303.3	0.899681	3.51908	1.41352	2.48959	0.0127889	0.0442427
AC009404.2	5.78194	3.3668	0.646198	5.21016	1.88673e-07	1.6893e-05
AC009487.6	3.03345	2.69988	0.716931	3.76589	0.000165957	0.00194069
AC009501.4	2.14301	1.67375	0.676124	2.47551	0.0133044	0.0454481
AC009502.4	1.78983	3.83492	1.12702	3.40271	0.000667212	0.00519472
AC009948.7	1.39405	2.41069	0.861277	2.79898	0.00512647	0.0226146
AC010091.1	2.38175	4.71992	1.498	3.1508	0.00162822	0.00985426
AC010127.3	2.63022	4.23984	0.918252	4.6173	3.88768e-06	0.000139541
AC010226.4	1.41316	1.58991	0.653688	2.43221	0.015007	0.0496946
AC010524.2	2.04158	4.40309	1.1182	3.93767	8.22774e-05	0.00117849
AC010642.1	1.27534	2.49604	0.783751	3.18473	0.0014489	0.00907574
AC010886.2	2.85559	2.04236	0.579588	3.52381	0.000425389	0.0038004
AC010969.1	1.1242	3.79975	1.38137	2.75072	0.00594641	0.025208
AC010976.2	4.41034	2.84013	0.548917	5.17407	2.29052e-07	1.93876e-05
AC010980.2	1.11492	3.39846	1.11412	3.05036	0.00228564	0.0125894
AC011239.2	1.03875	2.78573	0.83875	3.32129	0.000896038	0.00642667
AC011242.6	2.10124	2.27403	0.785879	2.89362	0.00380833	0.0182526
AC011294.3	1.73113	4.62742	1.64261	2.81711	0.00484575	0.0217146
AC011298.2	1.60161	3.81529	1.28156	2.97707	0.00291021	0.015056
AC011343.1	3.92932	4.86913	1.19925	4.06014	4.9043e-05	0.000814659
AC011525.2	2.31589	4.25138	1.41201	3.01086	0.00260506	0.0138751
AC011747.4	5.08912	2.68321	0.596164	4.50079	6.7702e-06	0.000205254
AC011899.10	3.25275	4.95019	1.0564	4.68593	2.78698e-06	0.000109699
AC011899.9	2.92683	2.44783	0.697771	3.50807	0.000451362	0.00397041
AC012074.2	1.41928	3.31772	0.927624	3.57657	0.000348126	0.00330203
AC012146.7	0.968616	2.39649	0.874699	2.73978	0.00614794	0.0258405
AC012314.8	3.47054	1.96299	0.487012	4.03068	5.56148e-05	0.000889372
AC012358.4	1.08212	1.76757	0.717626	2.46308	0.0137751	0.0466241
AC012358.8	4.3587	1.52065	0.466224	3.26164	0.0011077	0.00749921
AC012360.6	1.37596	2.34213	0.677069	3.45922	0.000541748	0.00450558
AC012370.3	1.0844	3.59678	1.3947	2.5789	0.00991152	0.0367117
AC012507.3	1.7628	4.30829	1.66992	2.57993	0.00988197	0.0366356
AC012531.25	1.53618	4.45326	1.50507	2.95883	0.0030881	0.0157179
AC012594.1	2.47931	4.99382	1.40025	3.56637	0.000361957	0.00339793
AC012613.2	5.48054	2.31393	0.544156	4.25233	2.1156e-05	0.00045662
AC013275.2	2.38482	3.2754	0.951292	3.4431	0.000575081	0.00468796
AC013437.2	1.89386	3.91653	0.942847	4.15394	3.26802e-05	0.000622491
AC013444.1	1.00215	3.18386	1.26962	2.50773	0.012151	0.0425474
AC013460.1	2.69748	3.93797	1.26328	3.11727	0.00182536	0.0106988
AC013472.3	2.52162	3.2967	0.817045	4.03491	5.46232e-05	0.000878689
AC015849.15	3.34596	3.26161	0.888517	3.67085	0.00024175	0.0025466
AC015849.16	4.03537	4.14659	0.792454	5.23259	1.6715e-07	1.58542e-05
AC016735.2	1.21898	3.18044	1.22011	2.60668	0.00914236	0.0345968
AC016738.4	1.57977	2.8148	0.908634	3.09784	0.00194934	0.011191
AC016747.3	4.29579	1.79958	0.474472	3.79281	0.000148951	0.00179463
AC016757.3	1.37447	3.96218	1.13736	3.48367	0.000494583	0.00423626
AC016907.3	2.06056	4.18311	1.17293	3.56637	0.000361965	0.00339793
AC018442.1	3.82549	2.66293	0.529821	5.02608	5.00594e-07	3.32278e-05
AC018804.7	1.34026	2.9486	1.01247	2.91229	0.00358794	0.017513
AC018890.6	3.69556	2.84002	0.662063	4.28966	1.7895e-05	0.000407273
AC019117.2	1.46359	1.86363	0.710575	2.6227	0.00872355	0.0333892
AC020951.1	1.75975	1.7001	0.569016	2.98779	0.00281001	0.0146647
AC021218.2	1.65926	3.88993	1.22339	3.17962	0.00147467	0.00918775
AC022154.7	1.22834	2.70041	0.915702	2.949	0.00318804	0.0160927
AC022182.2	1.30038	2.0785	0.845844	2.4573	0.0139984	0.0471597
AC022819.3	3.76606	2.60721	0.628217	4.15017	3.32224e-05	0.00063024
AC023115.2	2.73949	3.95653	1.36198	2.90498	0.00367274	0.0177805
AC023590.1	3.58611	1.58443	0.59612	2.65791	0.00786264	0.0309632
AC025165.8	1.71445	2.2638	0.684987	3.30489	0.000950152	0.00671868
AC026904.1	2.22017	3.5299	1.13425	3.11211	0.00185753	0.0108086
AC027601.1	2.15927	2.04845	0.797931	2.56721	0.0102522	0.0376664
AC034110.1	1.58544	3.45786	1.41539	2.44304	0.0145643	0.0486139
AC046143.3	1.58911	2.55025	0.781316	3.26405	0.00109832	0.00745272
AC053503.12	0.876467	3.02861	1.19907	2.5258	0.0115436	0.0410209
AC062029.1	4.37232	3.00367	0.697864	4.30409	1.67676e-05	0.000388121
AC064850.4	1.29408	3.27194	1.00593	3.25266	0.00114332	0.0076475
AC064875.2	0.982497	3.33341	1.28032	2.60358	0.00922561	0.0347919
AC068039.4	1.76678	2.13528	0.784374	2.72227	0.00648349	0.0269095
AC068282.3	1.99457	3.46375	1.10721	3.12835	0.00175788	0.0104175
AC068580.6	7.01438	1.00456	0.405297	2.47859	0.0131903	0.0451703
AC068831.10	3.52494	3.94073	1.30856	3.0115	0.00259957	0.0138504
AC069213.1	0.76127	2.33524	0.782398	2.98472	0.00283835	0.01477
AC073043.1	2.79893	3.49801	1.07903	3.2418	0.00118778	0.00786168
AC073046.25	1.6532	1.26232	0.47373	2.66465	0.00770696	0.0305256
AC073063.10	1.13171	1.87071	0.712255	2.62646	0.00862779	0.0331434
AC073072.5	0.936955	2.73897	1.07226	2.55437	0.0106379	0.0387243
AC073109.2	2.05826	2.73698	0.762288	3.59048	0.000330063	0.00317787
AC073254.1	0.980727	3.52109	1.27204	2.76808	0.00563883	0.0242479
AC073551.1	1.42403	3.42431	1.31836	2.59739	0.00939351	0.0352421
AC073869.1	1.13962	3.10996	1.18571	2.62287	0.00871937	0.03338
AC074117.10	4.25229	1.98931	0.513337	3.87525	0.000106517	0.00141636
AC074286.1	5.48254	1.70003	0.445888	3.81267	0.000137472	0.00169968
AC079248.1	1.8974	3.75224	1.31156	2.86089	0.0042245	0.019655
AC079354.3	0.989146	3.25419	1.18883	2.73731	0.00619446	0.0259758
AC079466.1	2.45197	4.35148	1.3591	3.20173	0.00136603	0.00870727
AC079610.2	1.50869	4.11989	1.69381	2.43233	0.0150021	0.0496885
AC079612.1	2.93035	4.61212	1.24342	3.70922	0.000207899	0.0022737
AC079630.4	2.43775	1.52739	0.498072	3.06661	0.00216503	0.0121189
AC079776.3	1.90401	3.62919	1.32123	2.74683	0.00601739	0.0254329
AC079779.4	0.904997	3.33536	1.31745	2.53168	0.0113516	0.0405916
AC079807.4	2.81661	4.58038	1.38619	3.30429	0.000952177	0.00673008
AC079922.3	1.18818	1.80516	0.713644	2.52949	0.0114227	0.0407708
AC083843.2	1.44362	3.86432	1.2171	3.17501	0.0014983	0.00928878
AC083873.4	1.78998	3.41557	0.972598	3.5118	0.000445087	0.00393112
AC084082.3	0.85163	2.82152	1.03151	2.73534	0.00623157	0.0261146
AC087380.14	1.16105	2.85979	1.16051	2.46425	0.0137301	0.0465153
AC087762.1	1.71306	4.51497	1.7866	2.52713	0.0115	0.040948
AC090505.6	1.8149	3.85905	1.31735	2.92941	0.00339604	0.0168771
AC090587.2	2.08248	1.66324	0.593125	2.80419	0.00504428	0.0223485
AC090616.2	2.07065	2.56126	0.839348	3.05149	0.00227712	0.0125612
AC090945.1	2.73545	4.3767	1.23719	3.53762	0.000403755	0.00365928
AC091801.1	1.13276	3.83449	1.53054	2.50533	0.0122338	0.042762
AC091814.3	1.41619	3.51587	1.07591	3.26781	0.00108382	0.00740106
AC092159.2	0.980086	2.71538	1.02264	2.65528	0.00792435	0.0311665
AC092162.1	3.37787	4.62802	1.88799	2.4513	0.0142342	0.0477516
AC092171.2	1.05558	2.47235	0.867439	2.85017	0.00436959	0.020113
AC092171.4	3.51856	2.05587	0.509044	4.03869	5.37503e-05	0.000868812
AC092198.1	0.989798	3.37985	1.3006	2.59869	0.00935813	0.0351414
AC092338.5	1.20095	1.79793	0.670113	2.68303	0.00729585	0.0292867
AC092535.3	3.02313	3.1457	0.708823	4.43792	9.08325e-06	0.000250652
AC092646.1	1.42649	3.65652	1.36969	2.6696	0.00759416	0.0302347
AC092667.2	1.38601	2.89425	0.93492	3.09572	0.00196334	0.0112475
AC092933.4	1.53237	4.28972	1.33449	3.21449	0.00130675	0.00845007
AC093375.1	0.884644	2.73054	0.815571	3.34801	0.000813948	0.00599489
AC093390.1	3.09196	4.23789	1.14729	3.69382	0.000220908	0.00238161
AC093495.4	3.21359	1.31044	0.439731	2.9801	0.00288156	0.0149519
AC093627.10	3.08076	2.72818	0.609381	4.47697	7.57096e-06	0.000221098
AC093642.1	2.95849	3.30735	1.34049	2.46727	0.0136147	0.0462348
AC093642.3	3.25309	2.70856	0.891	3.03991	0.0023665	0.0129363
AC093690.1	2.23219	1.68759	0.600631	2.8097	0.00495883	0.0221025
AC093802.1	2.70659	4.87471	1.39629	3.49118	0.0004809	0.00415399
AC096559.1	2.06993	4.57548	1.64406	2.78304	0.00538526	0.0234418
AC096574.4	1.95582	3.56184	1.05791	3.36687	0.000760258	0.00570911
AC096574.5	1.28908	3.19206	1.2162	2.62462	0.0086746	0.033276
AC096670.3	2.5497	3.56555	0.780754	4.5668	4.9522e-06	0.000165197
AC097374.2	2.00386	4.2292	1.18382	3.57251	0.000353575	0.00333721
AC097468.4	1.15568	3.6847	1.27626	2.88711	0.00388804	0.0185121
AC097662.2	1.4626	3.27448	0.8699	3.7642	0.000167085	0.00194829
AC097721.1	1.42522	2.67861	0.912512	2.93543	0.00333088	0.0166551
AC098617.1	2.29995	3.91673	0.813766	4.8131	1.48608e-06	6.95874e-05
AC098820.4	1.44791	3.47293	1.40712	2.46812	0.0135825	0.0461642
AC099684.1	1.67263	3.01784	0.855774	3.52644	0.000421184	0.00377318
AC100830.3	0.950712	2.31829	0.826181	2.80604	0.00501551	0.0222764
AC104024.1	1.42755	3.22015	1.12662	2.85824	0.00425999	0.0197577
AC104395.2	1.0997	3.60052	1.25418	2.87083	0.00409397	0.0192034
AC104534.2	1.14343	2.72484	1.10568	2.4644	0.0137244	0.0465107
AC104623.1	2.65043	4.26697	1.14581	3.72399	0.000196101	0.00218425
AC104654.1	2.25098	3.51574	1.05218	3.3414	0.000833573	0.00610082
AC104777.2	1.5407	3.64517	1.3611	2.67811	0.00740393	0.0296512
AC104809.2	1.11457	2.22705	0.827265	2.69206	0.00710124	0.0287749
AC104809.4	1.14489	3.07225	1.02766	2.98956	0.00279376	0.0146009
AC104820.2	1.50402	3.78907	1.14557	3.30758	0.00094107	0.00667368
AC105339.1	2.23139	4.58115	1.25755	3.64292	0.000269559	0.00274967
AC105342.1	3.65979	3.41641	1.1042	3.09401	0.00197471	0.0113007
AC105760.2	2.79248	2.77454	0.738891	3.75501	0.000173338	0.00200115
AC108004.3	0.72701	2.19662	0.798772	2.75	0.00595953	0.0252538
AC108142.1	4.14938	3.87713	0.945946	4.09868	4.1551e-05	0.000731994
AC108676.1	2.25052	3.30534	0.89049	3.71182	0.000205772	0.00225954
AC109642.1	6.06357	1.69927	0.457169	3.71695	0.000201645	0.00223
AC109826.1	2.34134	2.0298	0.710741	2.8559	0.00429151	0.0198672
AC110781.3	2.9271	2.07662	0.655067	3.17009	0.00152389	0.00939881
AC110926.4	3.52757	3.90278	1.5195	2.56846	0.010215	0.0375754
AC111186.1	1.32734	3.84488	1.44472	2.66134	0.0077831	0.0307279
AC112198.1	3.32915	4.80262	1.37132	3.50218	0.000461468	0.0040391
AC112229.1	1.6714	2.84	0.734363	3.8673	0.000110045	0.00144631
AC114494.1	2.32808	3.46744	0.92602	3.74446	0.000180783	0.00206083
AC115617.2	1.10466	2.6813	0.980927	2.73343	0.00626783	0.0262261
AC124789.1	1.30665	2.2888	0.927184	2.46855	0.0135661	0.0461276
AC124997.1	1.05196	3.70357	1.20824	3.06525	0.00217487	0.0121643
AC125421.1	1.55473	3.99753	1.45434	2.74868	0.0059836	0.0253394
AC130469.1	1.69602	1.66109	0.56955	2.9165	0.00353982	0.017358
AC131056.3	1.38163	3.48693	1.23352	2.82682	0.00470133	0.0212276
AC137932.4	4.49147	1.53277	0.445731	3.43878	0.000584349	0.00473627
AC139100.3	1.1082	3.12645	1.23508	2.53137	0.0113618	0.0406145
AC139100.4	1.45325	2.0377	0.745985	2.73155	0.00630365	0.0263455
AC141928.1	2.57981	3.68031	0.981762	3.74868	0.000177768	0.00203674
AC144450.1	1.42225	3.0951	1.10269	2.80687	0.00500259	0.0222488
AC144450.2	3.54975	2.64729	0.75175	3.5215	0.000429116	0.00382635
AC144652.1	1.21433	2.74724	1.10742	2.48076	0.0131104	0.0449865
AC144831.1	2.63483	2.35916	0.564088	4.18225	2.88642e-05	0.000567036
AC144833.1	4.87965	5.40913	1.04556	5.17345	2.29811e-07	1.93876e-05
AC145110.1	4.52484	5.11431	1.0392	4.92141	8.59233e-07	4.78688e-05
AC156455.1	1.45722	2.16636	0.832129	2.60339	0.00923061	0.0347971
AC226118.1	0.771568	2.909	0.953571	3.05064	0.00228352	0.0125798
AC233755.1	2.42001	-2.33084	0.598576	-3.89397	9.86162e-05	0.00134646
ACAD10	11.4813	1.07416	0.301255	3.56562	0.000362991	0.00340242	acyl-CoA dehydrogenase family member 10
ACADL	5.97285	1.33932	0.400174	3.34684	0.000817372	0.00601467	acyl-CoA dehydrogenase long chain
ACAN	10.6549	1.42726	0.566293	2.52036	0.0117235	0.0414945	aggrecan
ACAP1	22.3933	1.09061	0.321121	3.39624	0.000683174	0.0052824	ArfGAP with coiled-coil, ankyrin repeat and PH domains 1
ACBD4	5.80155	1.08364	0.416786	2.6	0.00932239	0.0350272	acyl-CoA binding domain containing 4
ACBD7	0.63913	2.0545	0.808547	2.54098	0.0110543	0.0398352	acyl-CoA binding domain containing 7
ACE	13.0062	1.13904	0.347765	3.27532	0.00105542	0.0072522	angiotensin I converting enzyme
ACHE	4.42383	1.70613	0.603777	2.82576	0.00471686	0.021286	acetylcholinesterase (Cartwright blood group)
ACKR2	6.43075	2.10012	0.575414	3.64976	0.000262488	0.00270549	atypical chemokine receptor 2
ACOT11	8.52802	2.15037	0.402072	5.34822	8.8825e-08	1.04253e-05	acyl-CoA thioesterase 11
ACOT4	1.24751	2.19435	0.809195	2.71178	0.00669238	0.0275358	acyl-CoA thioesterase 4
ACOT8	5.5096	1.18838	0.306026	3.88327	0.000103063	0.00138531	acyl-CoA thioesterase 8
ACOXL	4.13365	2.09375	0.400444	5.22857	1.70822e-07	1.592e-05	acyl-CoA oxidase like
ACP5	16.6716	1.21136	0.345978	3.50127	0.000463043	0.00404423	acid phosphatase 5, tartrate resistant
ACP6	18.0913	1.47699	0.309858	4.76668	1.87285e-06	8.17107e-05	acid phosphatase 6, lysophosphatidic
ACPP	4.5659	1.42198	0.466455	3.04848	0.00229999	0.0126556	acid phosphatase, prostate
ACRV1	1.10789	3.57079	1.44684	2.468	0.013587	0.0461715	acrosomal vesicle protein 1
ACSBG1	2.66466	3.2925	0.70203	4.68997	2.73239e-06	0.000108203	acyl-CoA synthetase bubblegum family member 1
ACSBG2	2.13145	3.74807	1.13522	3.30163	0.00096124	0.00677798	acyl-CoA synthetase bubblegum family member 2
ACSF3	19.0619	1.10209	0.264818	4.1617	3.15881e-05	0.000608145	acyl-CoA synthetase family member 3
ACSL6	5.0176	3.73655	0.588244	6.35204	2.12476e-10	1.19393e-07	acyl-CoA synthetase long chain family member 6
ACSM1	1.35653	2.23724	0.814479	2.74683	0.00601737	0.0254329	acyl-CoA synthetase medium chain family member 1
ACSM2A	4.56178	4.44618	1.28553	3.45863	0.000542923	0.00451043	acyl-CoA synthetase medium chain family member 2A
ACSM2B	3.90478	4.44516	1.7586	2.52767	0.0114823	0.0409027	acyl-CoA synthetase medium chain family member 2B
ACSM3	4.64936	1.87505	0.440922	4.25256	2.11341e-05	0.00045662	acyl-CoA synthetase medium chain family member 3
ACSM4	1.10739	4.02093	1.50037	2.67995	0.00736333	0.029514	acyl-CoA synthetase medium chain family member 4
ACTA2-AS1	3.9405	1.35656	0.450196	3.01327	0.00258452	0.0137872	ACTA2 antisense RNA 1
ACTBL2	1.95525	3.12306	0.907955	3.43967	0.000582432	0.00472896	actin beta like 2
ACTBP13	4.03909	5.53207	1.2349	4.47977	7.47228e-06	0.000219593	ACTB pseudogene 13
ACTBP7	0.793602	2.57722	1.0328	2.49536	0.0125829	0.0436592	ACTB pseudogene 7
ACTBP9	1.06841	2.92837	1.10564	2.64858	0.00808316	0.0316025	ACTB pseudogene 9
ACTC1	2.60995	2.24102	0.860409	2.6046	0.00919816	0.0347447	actin alpha cardiac muscle 1
ACTG1P9	1.92935	4.40856	1.29865	3.39474	0.000686947	0.00530026	actin gamma 1 pseudogene 9
ACTL7B	2.24283	4.37017	1.23387	3.54184	0.000397353	0.00361635	actin like 7B
ACTN2	5.03647	2.20907	0.535473	4.12545	3.7001e-05	0.000675952	actinin alpha 2
ACTR3B	5.02928	1.84852	0.513947	3.59671	0.000322263	0.003124	actin related protein 3B
ACTR3C	6.82212	1.47126	0.372701	3.94755	7.89542e-05	0.00114875	actin related protein 3C
ACTRT3	4.22309	2.57462	0.937573	2.74604	0.00603186	0.0254874	actin related protein T3
ACVR1C	2.28777	2.19613	0.8295	2.64753	0.00810825	0.0316664	activin A receptor type 1C
ACVR2B	17.2426	1.47857	0.325629	4.54066	5.60786e-06	0.000179711	activin A receptor type 2B
ACVR2B-AS1	1.75391	2.86441	0.844559	3.3916	0.000694846	0.00534855	ACVR2B antisense RNA 1
ACY1	2.64536	2.00753	0.756567	2.65348	0.00796669	0.031286	aminoacylase 1
AD000864.6	2.09315	1.9527	0.655341	2.97967	0.00288561	0.0149634
ADAM11	1.30809	3.79931	1.18895	3.19551	0.00139586	0.0088307	ADAM metallopeptidase domain 11
ADAM12	14.0379	1.36706	0.405716	3.36949	0.000753064	0.00567209	ADAM metallopeptidase domain 12
ADAM1B	1.43122	2.23654	0.827093	2.7041	0.00684894	0.0280068	ADAM metallopeptidase domain 1B (pseudogene)
ADAM20P1	2.6747	1.60153	0.607213	2.63751	0.00835179	0.0323155	ADAM metallopeptidase domain 20 pseudogene 1
ADAM20P3	1.64121	4.24854	1.3276	3.20016	0.0013735	0.00873612	ADAM metallopeptidase domain 20 pseudogene 3
ADAM21	2.59131	4.07413	0.846304	4.81403	1.47916e-06	6.93632e-05	ADAM metallopeptidase domain 21
ADAM21P1	1.36256	3.47812	1.37662	2.52657	0.0115181	0.0409948	ADAM metallopeptidase domain 21 pseudogene 1
ADAM22	7.05393	2.14136	0.51861	4.12904	3.64287e-05	0.00066812	ADAM metallopeptidase domain 22
ADAM23	3.99258	1.27601	0.500928	2.5473	0.0108559	0.0392812	ADAM metallopeptidase domain 23
ADAM29	2.08198	3.6232	1.42228	2.54745	0.0108512	0.0392728	ADAM metallopeptidase domain 29
ADAM30	2.34921	4.49886	1.52955	2.9413	0.00326841	0.016408	ADAM metallopeptidase domain 30
ADAM32	4.47735	1.85225	0.494791	3.7435	0.000181476	0.00206655	ADAM metallopeptidase domain 32
ADAM6	1.38154	4.30501	1.63325	2.63586	0.0083924	0.0324226	ADAM metallopeptidase domain 6 (pseudogene)
ADAMDEC1	1.61725	1.76182	0.658806	2.67426	0.00748935	0.0299234	ADAM like decysin 1
ADAMTS13	1.85885	1.75031	0.706158	2.47863	0.0131887	0.0451703	ADAM metallopeptidase with thrombospondin type 1 motif 13
ADAMTS14	3.48901	1.95732	0.587759	3.33014	0.000868024	0.00627407	ADAM metallopeptidase with thrombospondin type 1 motif 14
ADAMTS16	2.11662	3.47857	0.622703	5.58625	2.32024e-08	4.27225e-06	ADAM metallopeptidase with thrombospondin type 1 motif 16
ADAMTS17	3.07144	1.28461	0.487263	2.63638	0.00837962	0.0324001	ADAM metallopeptidase with thrombospondin type 1 motif 17
ADAMTS18	2.02118	3.38377	1.17288	2.885	0.00391411	0.0185898	ADAM metallopeptidase with thrombospondin type 1 motif 18
ADAMTS19	1.32367	4.24711	1.6797	2.52849	0.0114554	0.0408471	ADAM metallopeptidase with thrombospondin type 1 motif 19
ADAMTS3	5.04436	1.56716	0.469745	3.33619	0.000849346	0.00618477	ADAM metallopeptidase with thrombospondin type 1 motif 3
ADAMTS4	64.9799	1.23269	0.476536	2.58677	0.00968816	0.0360771	ADAM metallopeptidase with thrombospondin type 1 motif 4
ADAMTS7	5.2882	1.17928	0.414818	2.84288	0.00447078	0.0204703	ADAM metallopeptidase with thrombospondin type 1 motif 7
ADAMTS7P3	2.55673	2.86751	0.959798	2.98761	0.00281166	0.0146692	ADAMTS7 pseudogene 3
ADAMTS7P4	1.47452	3.63238	1.18434	3.06701	0.00216209	0.0121115	ADAMTS7 pseudogene 4
ADAMTS9-AS2	10.7685	1.63964	0.409432	4.00467	6.21029e-05	0.000963065	ADAMTS9 antisense RNA 2
ADAMTSL1	10.0767	2.5347	0.578525	4.38131	1.17965e-05	0.000302513	ADAMTS like 1
ADAMTSL5	1.67479	2.55795	0.689891	3.70776	0.000209104	0.00228152	ADAMTS like 5
ADAP1	7.70229	1.44446	0.536649	2.69164	0.00711021	0.0287969	ArfGAP with dual PH domains 1
ADARB2	5.72428	4.63656	0.669347	6.927	4.29861e-12	5.60384e-09	adenosine deaminase RNA specific B2 (inactive)
ADAT2	7.04331	1.55801	0.426247	3.65517	0.000257008	0.00266502	adenosine deaminase tRNA specific 2
ADCK1	4.7851	2.28131	0.498345	4.57777	4.69969e-06	0.000159549	aarF domain containing kinase 1
ADCY1	8.80369	3.17878	0.551116	5.7679	8.02678e-09	1.93778e-06	adenylate cyclase 1
ADCY10	3.04221	3.96254	0.739606	5.35764	8.43152e-08	1.00709e-05	adenylate cyclase 10
ADCY10P1	6.13012	1.33437	0.436688	3.05566	0.00224566	0.0124349	ADCY10 pseudogene 1
ADCY2	13.3382	4.58616	0.750939	6.10723	1.01373e-09	4.12983e-07	adenylate cyclase 2
ADCY5	6.64976	1.44946	0.366312	3.9569	7.59272e-05	0.00111516	adenylate cyclase 5
ADCY8	1.32765	3.0464	1.01366	3.00535	0.00265272	0.01406	adenylate cyclase 8
ADCYAP1R1	4.7533	3.38404	0.774271	4.37061	1.23899e-05	0.000312827	ADCYAP receptor type I
ADD2	9.74793	3.06052	0.535115	5.71937	1.06922e-08	2.40324e-06	adducin 2
ADD3-AS1	4.87823	4.17178	0.815903	5.11308	3.16944e-07	2.40781e-05	ADD3 antisense RNA 1
ADGB	4.26261	2.28545	0.689784	3.31329	0.000922052	0.00657274	androglobin
ADH1A	2.50195	-1.78858	0.667542	-2.67936	0.00737638	0.029559	alcohol dehydrogenase 1A (class I), alpha polypeptide
ADH1B	254.38	-1.33697	0.259063	-5.1608	2.45893e-07	2.02371e-05	alcohol dehydrogenase 1B (class I), beta polypeptide
ADH6	3.98982	2.36508	0.935117	2.52918	0.0114331	0.0407988	alcohol dehydrogenase 6 (class V)
ADHFE1	3.76188	1.19815	0.474343	2.52591	0.01154	0.0410185	alcohol dehydrogenase iron containing 1
ADIPOQ-AS1	1.43065	3.52009	1.42547	2.46942	0.0135331	0.0460539	ADIPOQ antisense RNA 1
ADM2	3.21268	1.6916	0.632194	2.67575	0.00745614	0.0298127	adrenomedullin 2
ADORA1	3.46455	2.22263	0.549136	4.0475	5.17684e-05	0.000842749	adenosine A1 receptor
ADORA2A-AS1	3.37986	3.38481	0.736433	4.59623	4.30203e-06	0.000150923	ADORA2A antisense RNA 1
ADORA2B	1.39029	1.63055	0.572122	2.85	0.00437198	0.0201196	adenosine A2b receptor
ADPGK-AS1	4.82651	1.8018	0.637123	2.82803	0.00468349	0.0211676	ADPGK antisense RNA 1
ADRA2B	2.78621	4.02569	1.28832	3.12475	0.00177956	0.0105011	adrenoceptor alpha 2B
ADRB3	1.75563	4.20824	1.54641	2.7213	0.00650265	0.0269594	adrenoceptor beta 3
ADSSL1	4.27083	2.22719	0.586323	3.79857	0.000145534	0.00176767	adenylosuccinate synthase like 1
ADTRP	4.66965	1.96208	0.555389	3.53281	0.000411173	0.00370693	androgen dependent TFPI regulating protein
AE000660.4	2.3251	4.49879	1.41619	3.17668	0.0014897	0.00924779
AE000661.37	1.43864	3.73401	1.22939	3.0373	0.00238707	0.0130117
AEN	11.2674	1.3851	0.357378	3.87573	0.000106305	0.00141527	apoptosis enhancing nuclease
AF064858.6	6.09618	4.28546	0.808	5.30378	1.13428e-07	1.21866e-05
AF064858.7	2.37693	4.13014	1.48273	2.7855	0.00534453	0.0233396
AF064860.7	1.95251	4.6324	1.4015	3.30531	0.000948709	0.00670993
AF121897.4	3.01985	4.80251	1.29962	3.69533	0.000219604	0.00237069
AF127577.13	4.36781	1.37229	0.403958	3.39711	0.000681004	0.00526813
AF129075.5	1.63214	1.45073	0.557949	2.60011	0.00931927	0.0350195
AF131216.6	4.16725	1.47625	0.469869	3.14184	0.0016789	0.0100639
AF131217.1	4.00818	1.71551	0.554795	3.09215	0.00198714	0.011352
AF146191.4	1.39162	3.49636	1.11334	3.14043	0.00168701	0.0101031
AFAP1-AS1	7.33461	3.25887	0.510841	6.37942	1.77761e-10	1.05335e-07	AFAP1 antisense RNA 1
AFF2	14.2036	1.79841	0.391688	4.59143	4.4021e-06	0.000152789	AF4/FMR2 family member 2
AFG3L2P1	1.53755	3.99964	1.59908	2.50122	0.0123768	0.043141	AFG3 like AAA ATPase 2 pseudogene 1
AFP	1.2879	3.89221	1.4467	2.6904	0.00713663	0.0288698	alpha fetoprotein
AGAP1	23.7201	1.1598	0.233368	4.96982	6.7015e-07	4.05211e-05	ArfGAP with GTPase domain, ankyrin repeat and PH domain 1
AGAP4	1.22524	1.52298	0.577742	2.63608	0.00838687	0.0324127	ArfGAP with GTPase domain, ankyrin repeat and PH domain 4
AGBL2	4.05218	2.04005	0.576146	3.54085	0.000398845	0.00362486	ATP/GTP binding protein like 2
AGBL4	4.27883	3.58276	0.90488	3.95938	7.51459e-05	0.00110818	ATP/GTP binding protein like 4
AGBL5	8.73256	1.30591	0.323398	4.03809	5.3889e-05	0.000869884	ATP/GTP binding protein like 5
AGFG2	13.7261	1.1388	0.323692	3.51817	0.000434537	0.00386412	ArfGAP with FG repeats 2
AGMAT	1.60262	2.89319	0.718957	4.02415	5.71818e-05	0.000907845	agmatinase
AGPAT4	12.208	1.04988	0.323634	3.24404	0.00117846	0.00781747	1-acylglycerol-3-phosphate O-acyltransferase 4
AGXT	2.06312	4.23834	1.38705	3.05566	0.00224567	0.0124349	alanine--glyoxylate and serine--pyruvate aminotransferase
AGXT2	2.36521	4.15673	1.46122	2.84469	0.0044454	0.0203712	alanine--glyoxylate aminotransferase 2
AHRR	6.90442	4.40246	0.808738	5.44361	5.22106e-08	7.48244e-06	aryl-hydrocarbon receptor repressor
AICDA	1.92168	4.20073	1.10581	3.79878	0.000145412	0.00176701	activation induced cytidine deaminase
AIFM3	3.19127	1.88978	0.588517	3.21109	0.00132234	0.00852263	apoptosis inducing factor mitochondria associated 3
AIM1L	3.12831	2.06849	0.599319	3.4514	0.000557696	0.00458755
AIM2	2.88889	-1.328	0.492101	-2.69864	0.00696242	0.0283569	absent in melanoma 2
AIMP1P1	1.08447	3.06985	1.18499	2.59061	0.00958068	0.035775	aminoacyl tRNA synthetase complex interacting multifunctional protein 1 pseudogene 1
AIPL1	2.76379	4.33395	1.36804	3.168	0.00153491	0.00945237	aryl hydrocarbon receptor interacting protein like 1
AIRE	1.6545	4.26907	1.34787	3.16727	0.00153875	0.00946572	autoimmune regulator
AIRN	3.45157	2.23109	0.564427	3.95285	7.72257e-05	0.00113067	antisense of IGF2R non-protein coding RNA
AJ003147.11	1.92455	1.95529	0.663954	2.94491	0.00323047	0.0162557
AJ011931.1	1.7904	3.88945	0.923633	4.21104	2.54198e-05	0.000523347
AJAP1	5.60204	1.92544	0.62109	3.1001	0.00193458	0.0111317	adherens junctions associated protein 1
AK5	2.58813	4.01018	1.00791	3.97871	6.92893e-05	0.00104531	adenylate kinase 5
AK8	0.960053	2.36535	0.926848	2.55203	0.0107096	0.0389116	adenylate kinase 8
AKAP3	2.24446	2.35241	0.755158	3.11512	0.00183868	0.0107469	A-kinase anchoring protein 3
AKAP5	7.09069	1.04832	0.372377	2.81522	0.00487433	0.0218123	A-kinase anchoring protein 5
AKAP6	16.4428	1.5713	0.360372	4.36021	1.29936e-05	0.000323758	A-kinase anchoring protein 6
AKNAD1	1.72267	3.33438	1.03004	3.23715	0.00120731	0.00796184	AKNA domain containing 1
AKR1D1	1.69791	3.38102	1.32741	2.54708	0.0108629	0.0392977	aldo-keto reductase family 1 member D1
AKR7L	1.5764	4.03391	1.16455	3.46392	0.000532359	0.00445675	aldo-keto reductase family 7 like (gene/pseudogene)
AL022344.2	1.87362	4.23022	1.36761	3.09315	0.00198042	0.0113275
AL022344.5	2.80544	5.02164	1.42275	3.52952	0.000416311	0.00373671
AL022476.2	0.909254	2.52352	0.939092	2.68719	0.00720566	0.0290787
AL023806.1	1.23728	2.64713	0.898994	2.94455	0.00323426	0.0162716
AL035610.1	1.87343	3.86341	1.20536	3.2052	0.00134969	0.00863809
AL035610.2	2.02168	3.19557	0.986369	3.23973	0.00119644	0.00790777
AL049794.1	1.70749	2.98697	0.834687	3.57855	0.000345505	0.00328578
AL133493.2	4.57204	3.93574	0.758484	5.18896	2.11469e-07	1.83298e-05
AL157902.3	2.37127	4.77234	1.50105	3.17933	0.00147615	0.00919022
AL354822.1	4.11434	1.97322	0.459463	4.29461	1.75001e-05	0.000401086
AL356289.1	2.96698	4.66334	1.3677	3.40962	0.000650525	0.00509891
AL365331.2	0.969826	3.60717	1.32924	2.71372	0.00665327	0.027418
AL591893.1	2.89821	4.74212	0.922482	5.14061	2.73852e-07	2.16629e-05
AL592528.1	1.95386	3.62283	0.94225	3.84487	0.000120614	0.00154215
AL672296.1	1.1399	3.62226	1.26145	2.87151	0.0040852	0.019179
AL845472.1	1.21941	3.81043	1.16132	3.28111	0.00103398	0.00713853
ALAS2	11.5107	2.95402	0.717932	4.11463	3.87804e-05	0.00069636	5'-aminolevulinate synthase 2
ALDH1A2	11.3874	1.35607	0.349052	3.885	0.000102332	0.00137928	aldehyde dehydrogenase 1 family member A2
ALDH1L1	9.48658	2.02404	0.716319	2.82562	0.00471892	0.0212894	aldehyde dehydrogenase 1 family member L1
ALDH3A1	3.59031	2.15865	0.700332	3.08232	0.00205394	0.0116584	aldehyde dehydrogenase 3 family member A1
ALDH3B2	2.13156	3.43691	1.1402	3.01432	0.00257558	0.0137495	aldehyde dehydrogenase 3 family member B2
ALDH5A1	8.27534	1.59587	0.394329	4.04704	5.18687e-05	0.000843961	aldehyde dehydrogenase 5 family member A1
ALDH7A1P1	2.38474	2.6335	0.863793	3.04876	0.00229788	0.0126461	aldehyde dehydrogenase 7 family member A1 pseudogene 1
ALDH8A1	2.06819	2.86237	0.674855	4.24145	2.22076e-05	0.000473225	aldehyde dehydrogenase 8 family member A1
ALG10B	9.48052	1.21179	0.370984	3.26643	0.00108913	0.00742125	ALG10 alpha-1,2-glucosyltransferase B
ALG14	7.78999	2.84357	0.468766	6.06608	1.31066e-09	5.02539e-07	ALG14 UDP-N-acetylglucosaminyltransferase subunit
ALG1L9P	1.94379	4.6489	1.2485	3.72359	0.00019641	0.00218695	ALG1 like 9, pseudogene
ALG9	6.69157	1.48853	0.373727	3.98295	6.80655e-05	0.0010337	ALG9 alpha-1,2-mannosyltransferase
ALK	2.05776	4.32623	0.977768	4.42459	9.66237e-06	0.00026155	ALK receptor tyrosine kinase
ALKBH1	5.83976	1.35951	0.386592	3.51666	0.000437016	0.00388087	alkB homolog 1, histone H2A dioxygenase
ALKBH6	4.98437	1.5711	0.463685	3.38829	0.000703287	0.00539812	alkB homolog 6
ALMS1-IT1	1.81314	2.6394	0.675761	3.90582	9.39064e-05	0.00129792	ALMS1 intronic transcript 1
ALMS1P	1.64357	2.98384	0.828122	3.60314	0.000314398	0.00306875
ALOX12-AS1	4.3233	1.75205	0.427708	4.09637	4.19678e-05	0.000738938	ALOX12 antisense RNA 1
ALOX12B	0.937053	3.17493	1.24231	2.55565	0.0105989	0.0386082	arachidonate 12-lipoxygenase, 12R type
ALOX12P2	7.79596	2.58554	0.512518	5.04477	4.54062e-07	3.10751e-05	arachidonate 12-lipoxygenase pseudogene 2
ALOX15	3.69516	3.06603	0.863633	3.55015	0.000385012	0.00353762	arachidonate 15-lipoxygenase
ALOXE3	2.55326	4.15471	1.11214	3.73578	0.000187137	0.00211216	arachidonate lipoxygenase 3
ALPK2	5.81731	3.10194	0.829621	3.73899	0.000184762	0.00209301	alpha kinase 2
ALS2CR11	3.04226	2.21643	0.583929	3.79572	0.000147217	0.00177943
ALX4	3.07689	4.07364	0.896575	4.54356	5.53121e-06	0.000177779	ALX homeobox 4
AMACR	2.41103	3.13259	0.800439	3.91359	9.09334e-05	0.00126758	alpha-methylacyl-CoA racemase
AMDHD2	4.12731	1.12203	0.385839	2.90802	0.00363723	0.0176663	amidohydrolase domain containing 2
AMER1	9.266	1.01198	0.330003	3.06658	0.00216526	0.0121189	APC membrane recruitment protein 1
AMER2	6.40156	3.85449	1.11659	3.45203	0.000556392	0.00458144	APC membrane recruitment protein 2
AMER3	4.43659	4.81719	1.62915	2.95687	0.00310781	0.015789	APC membrane recruitment protein 3
AMHR2	3.042	4.86616	1.1213	4.33975	1.42645e-05	0.000344623	anti-Mullerian hormone receptor type 2
AMICA1	23.2863	1.13974	0.339273	3.35934	0.000781279	0.00582936
AMIGO1	7.23235	1.86003	0.414668	4.48558	7.27151e-06	0.000215834	adhesion molecule with Ig like domain 1
AMN	1.60008	2.29509	0.738881	3.10617	0.0018953	0.0109579	amnion associated transmembrane protein
AMOT	10.3419	1.13642	0.365797	3.10671	0.00189183	0.0109433	angiomotin
AMZ1	4.46028	2.25417	0.537031	4.19747	2.69918e-05	0.000544188	archaelysin family metallopeptidase 1
AMZ2P1	3.55892	1.48325	0.520709	2.84853	0.00439222	0.02019	archaelysin family metallopeptidase 2 pseudogene 1
AMZ2P2	1.441	2.23326	0.710211	3.14451	0.00166368	0.0100039	archaelysin family metallopeptidase 2 pseudogene 2
ANAPC10P1	0.977392	2.60423	1.00997	2.57851	0.00992262	0.0367341	anaphase promoting complex subunit 10 pseudogene 1
ANAPC2	9.57527	1.07267	0.329619	3.25427	0.00113685	0.00761718	anaphase promoting complex subunit 2
ANGPT4	2.98632	4.12905	1.04975	3.93337	8.37642e-05	0.00119196	angiopoietin 4
ANK1	6.24176	2.35865	0.56177	4.19861	2.68561e-05	0.000542632	ankyrin 1
ANKEF1	6.21612	1.49235	0.431423	3.45913	0.000541925	0.00450558	ankyrin repeat and EF-hand domain containing 1
ANKFN1	2.70348	2.10093	0.723369	2.90436	0.00368005	0.0178079	ankyrin repeat and fibronectin type III domain containing 1
ANKHD1-EIF4EBP3	5.33412	1.6899	0.437132	3.86589	0.000110684	0.00145221	ANKHD1-EIF4EBP3 readthrough
ANKLE1	2.55013	3.32994	0.745133	4.46893	7.86132e-06	0.000227538	ankyrin repeat and LEM domain containing 1
ANKMY1	13.1856	1.25086	0.297857	4.19954	2.67454e-05	0.000541153	ankyrin repeat and MYND domain containing 1
ANKRD1	81.2535	-1.48447	0.396998	-3.73923	0.000184585	0.00209246	ankyrin repeat domain 1
ANKRD13B	4.33948	1.49741	0.484211	3.09248	0.00198491	0.0113472	ankyrin repeat domain 13B
ANKRD16	3.16146	1.54492	0.501353	3.08151	0.00205954	0.0116796	ankyrin repeat domain 16
ANKRD18A	3.98161	1.23954	0.36752	3.37272	0.000744302	0.00562429	ankyrin repeat domain 18A
ANKRD18B	1.67664	3.5413	0.901696	3.92738	8.58779e-05	0.00121689	ankyrin repeat domain 18B
ANKRD18DP	1.53399	3.93702	1.362	2.89062	0.00384479	0.0183813	ankyrin repeat domain 18D, pseudogene
ANKRD20A10P	2.62463	4.59947	1.54222	2.98237	0.00286022	0.014853	ankyrin repeat domain 20 family member A10, pseudogene
ANKRD20A5P	2.85158	2.31321	0.596465	3.87819	0.000105237	0.00140507	ankyrin repeat domain 20 family member A5, pseudogene
ANKRD20A8P	1.84602	3.55254	1.08974	3.26	0.00111411	0.00752616	ankyrin repeat domain 20 family member A8, pseudogene
ANKRD24	4.65074	2.48403	0.591869	4.19693	2.70558e-05	0.000544188	ankyrin repeat domain 24
ANKRD26P1	2.86746	4.72461	1.16439	4.05757	4.95854e-05	0.000819915	ankyrin repeat domain 26 pseudogene 1
ANKRD30BL	3.24286	3.98539	1.01588	3.92309	8.74212e-05	0.0012302	ankyrin repeat domain 30B like
ANKRD31	3.62583	3.77798	0.77371	4.88295	1.04512e-06	5.49686e-05	ankyrin repeat domain 31
ANKRD33	2.46255	4.4965	1.08742	4.13501	3.54938e-05	0.00065755	ankyrin repeat domain 33
ANKRD34A	2.67055	2.91057	0.661198	4.40197	1.07272e-05	0.000281985	ankyrin repeat domain 34A
ANKRD34B	1.82991	2.99016	0.86072	3.47402	0.000512725	0.00433806	ankyrin repeat domain 34B
ANKRD34C	2.96979	5.02658	1.69563	2.96443	0.00303243	0.0155027	ankyrin repeat domain 34C
ANKRD45	1.04582	1.60321	0.635423	2.52306	0.011634	0.0412402	ankyrin repeat domain 45
ANKRD53	1.20948	2.41868	0.831194	2.90989	0.00361561	0.0175928	ankyrin repeat domain 53
ANKRD54	5.7996	1.17493	0.32465	3.61907	0.000295664	0.00294319	ankyrin repeat domain 54
ANKRD62	0.969178	2.16032	0.802799	2.69098	0.00712419	0.0288392	ankyrin repeat domain 62
ANKRD65	3.21063	1.71342	0.56064	3.05618	0.00224177	0.0124275	ankyrin repeat domain 65
ANKRD66	2.90612	3.88323	0.936776	4.14531	3.39351e-05	0.00064036	ankyrin repeat domain 66
ANKRD9	9.961	1.73546	0.373487	4.64663	3.37405e-06	0.00012625	ankyrin repeat domain 9
ANKS1B	5.43799	2.38538	0.520795	4.58026	4.64391e-06	0.000158197	ankyrin repeat and sterile alpha motif domain containing 1B
ANKS3	7.91558	1.58205	0.307055	5.15232	2.57286e-07	2.08587e-05	ankyrin repeat and sterile alpha motif domain containing 3
ANKS4B	5.58308	4.57309	1.19851	3.81565	0.000135824	0.00168762	ankyrin repeat and sterile alpha motif domain containing 4B
ANKUB1	2.76002	2.54295	0.603242	4.21548	2.49248e-05	0.000514129	ankyrin repeat and ubiquitin domain containing 1
ANO3	2.53315	2.94352	0.859966	3.42284	0.000619716	0.00493818	anoctamin 3
ANO4	1.92233	3.93291	1.13312	3.47088	0.000518759	0.0043687	anoctamin 4
ANO5	5.69348	1.29971	0.41144	3.15892	0.00158356	0.009672	anoctamin 5
ANO7	3.38083	3.26794	0.68517	4.76953	1.84654e-06	8.1106e-05	anoctamin 7
ANO9	7.41597	1.74077	0.397585	4.37836	1.19574e-05	0.000304694	anoctamin 9
ANP32BP1	1.1229	3.11765	0.83202	3.74708	0.000178903	0.00204297	acidic nuclear phosphoprotein 32 family member B pseudogene 1
ANXA13	1.67097	4.45264	1.39352	3.19526	0.00139706	0.00883423	annexin A13
ANXA8L1	4.57048	1.53595	0.558273	2.75126	0.00593671	0.0251768	annexin A8 like 1
AOC1	1.51627	4.01475	1.33895	2.99843	0.00271375	0.0142951	amine oxidase copper containing 1
AOC2	3.73159	1.93407	0.591922	3.26744	0.00108527	0.00740731	amine oxidase copper containing 2
AOX1	39.8476	-1.05738	0.308948	-3.42251	0.000620451	0.00494283	aldehyde oxidase 1
AOX3P	2.28968	3.89432	1.15634	3.3678	0.000757693	0.00569695	aldehyde oxidase 3, pseudogene
AP000230.1	1.28127	3.0692	0.999557	3.07056	0.00213657	0.0120036
AP000253.1	1.91173	2.80915	0.904015	3.10742	0.00188731	0.0109253
AP000265.1	1.80191	4.06762	1.45455	2.79649	0.00516613	0.0227373
AP000347.2	7.57165	1.05397	0.399558	2.63784	0.00834367	0.0322879
AP000350.5	6.0101	2.21682	0.611053	3.62787	0.000285771	0.00287456
AP000432.1	2.5528	2.21361	0.561023	3.94568	7.9575e-05	0.00115377
AP000437.3	4.19214	3.15421	0.657523	4.7971	1.60975e-06	7.34783e-05
AP000469.2	1.31105	4.07484	1.52739	2.66785	0.00763387	0.030352
AP000473.8	1.71641	3.72094	1.38193	2.69257	0.00709038	0.0287471
AP000476.1	2.52029	2.95293	0.801593	3.68382	0.000229761	0.00244711
AP000479.1	1.99432	4.16712	1.54968	2.68902	0.00716624	0.0289555
AP000577.2	1.44509	2.51764	0.74898	3.36142	0.00077543	0.00579501
AP000662.4	2.3568	2.42057	0.71648	3.37842	0.000729037	0.00553272
AP000679.2	1.08323	3.64199	1.42454	2.55661	0.0105698	0.0385541
AP000708.1	1.53135	3.69512	0.89448	4.13103	3.61137e-05	0.000665193
AP000711.1	1.73072	3.63158	0.88705	4.094	4.23989e-05	0.000743786
AP000925.2	1.49748	1.78318	0.725131	2.45911	0.0139281	0.0470151
AP000997.2	7.86145	5.74408	1.14206	5.02959	4.91537e-07	3.28946e-05
AP001046.5	2.18931	2.03927	0.731849	2.78646	0.00532879	0.0232834
AP001187.9	2.51485	4.02689	1.11128	3.62365	0.00029048	0.00290489
AP001189.4	3.40273	1.68094	0.593149	2.83393	0.00459794	0.0208911
AP001469.5	1.524	2.56358	0.841867	3.04511	0.00232594	0.0127596
AP001469.9	2.52581	1.69179	0.591586	2.85976	0.00423959	0.0196967
AP001476.2	1.14576	4.01288	1.51674	2.64573	0.00815146	0.0317742
AP001626.1	1.11463	2.45799	0.849679	2.89284	0.00381774	0.0182788
AP001626.2	4.16864	2.69604	0.749624	3.59652	0.000322502	0.00312446
AP001627.1	1.9065	3.5924	0.973881	3.68875	0.00022536	0.00241443
AP003025.2	5.07008	2.76672	0.76159	3.63282	0.000280339	0.00283391
AP003068.18	2.04241	2.87898	0.835554	3.44559	0.000569809	0.00465773
AP003774.4	1.12797	3.09139	1.19071	2.59626	0.00942441	0.0353128
AP004289.1	1.67168	2.54949	0.652401	3.90785	9.312e-05	0.00128979
AP004290.1	1.14155	2.82751	1.00177	2.82252	0.00476483	0.021446
AP004782.1	2.67401	3.82854	1.05546	3.62736	0.000286335	0.00287667
AP006285.2	3.08492	3.11097	0.866624	3.58975	0.000330992	0.00318354
AP3B2	2.95787	3.6539	0.72453	5.04313	4.57981e-07	3.12261e-05	adaptor related protein complex 3 subunit beta 2
AP4B1	12.4191	1.66161	0.366939	4.52829	5.94635e-06	0.000186703	adaptor related protein complex 4 subunit beta 1
AP5S1	5.69228	1.50532	0.415893	3.61949	0.000295186	0.00293933	adaptor related protein complex 5 subunit sigma 1
APBA1	9.09384	2.34119	0.496108	4.71912	2.36862e-06	9.79641e-05	amyloid beta precursor protein binding family A member 1
APBA2	5.48891	1.09544	0.32416	3.37931	0.000726683	0.00552312	amyloid beta precursor protein binding family A member 2
APBA3	10.0258	1.6435	0.310947	5.28545	1.25396e-07	1.31831e-05	amyloid beta precursor protein binding family A member 3
APC2	3.81118	3.75094	0.671597	5.58511	2.33552e-08	4.27623e-06	APC regulator of WNT signaling pathway 2
APCDD1L	1.53545	3.54121	0.971308	3.64582	0.000266543	0.0027283	APC down-regulated 1 like
APCDD1L-AS1	3.94745	4.58657	1.02669	4.46734	7.9199e-06	0.000228221
API5P2	1.47843	4.01434	1.44348	2.78101	0.00541897	0.0235542	apoptosis inhibitor 5 pseudogene 2
APLNR	5.0143	2.59201	0.519623	4.98824	6.09318e-07	3.83364e-05	apelin receptor
APOA2	1.37276	2.43747	0.883113	2.76009	0.00577848	0.0246921	apolipoprotein A2
APOB	8.44219	2.45847	0.630581	3.89874	9.66944e-05	0.00132745	apolipoprotein B
APOC1	11.1173	1.57969	0.44503	3.54964	0.000385763	0.0035422	apolipoprotein C1
APOE	111.851	1.46579	0.460865	3.18051	0.00147016	0.0091684	apolipoprotein E
APOM	2.63866	3.30242	0.810917	4.07246	4.65196e-05	0.000791708	apolipoprotein M
APOPT1	5.87656	1.17997	0.385537	3.06059	0.00220898	0.0122918
AQP10	1.3543	3.93339	1.26812	3.10175	0.00192378	0.0110832	aquaporin 10
AQP2	1.79415	4.41202	1.41939	3.10839	0.00188108	0.0109067	aquaporin 2
AQP4-AS1	3.63586	4.54005	0.888187	5.1116	3.19448e-07	2.41558e-05	AQP4 antisense RNA 1
AQP6	3.29622	4.31387	1.01152	4.26474	2.00135e-05	0.000438346	aquaporin 6
AQP7	4.14067	3.83833	0.752305	5.10209	3.35927e-07	2.48258e-05	aquaporin 7
ARC	3.75935	1.9076	0.735886	2.59225	0.00953502	0.0356331	activity regulated cytoskeleton associated protein
ARHGAP11B	10.3593	1.03326	0.409192	2.52512	0.0115658	0.0410478	Rho GTPase activating protein 11B
ARHGAP19-SLIT1	2.08038	4.15473	1.17105	3.54788	0.000388347	0.00355673	ARHGAP19-SLIT1 readthrough (NMD candidate)
ARHGAP20	8.85873	1.01381	0.32577	3.11205	0.00185794	0.010809	Rho GTPase activating protein 20
ARHGAP22	5.83877	1.48547	0.554606	2.67842	0.00739694	0.0296269	Rho GTPase activating protein 22
ARHGAP28	12.6876	1.39507	0.413759	3.37169	0.000747097	0.00563756	Rho GTPase activating protein 28
ARHGAP39	4.56735	2.61178	0.621393	4.2031	2.63279e-05	0.000535949	Rho GTPase activating protein 39
ARHGAP44	17.5942	1.26758	0.28368	4.46834	7.88281e-06	0.000227756	Rho GTPase activating protein 44
ARHGAP5-AS1	2.10626	1.97751	0.700516	2.82294	0.00475858	0.0214238	ARHGAP5 antisense RNA 1 (head to head)
ARHGEF16	4.19141	1.60102	0.467143	3.42727	0.000609693	0.00488579	Rho guanine nucleotide exchange factor 16
ARHGEF26-AS1	1.95525	2.08492	0.691377	3.0156	0.00256471	0.0137095	ARHGEF26 antisense RNA 1
ARHGEF28	14.6737	1.41631	0.365698	3.87289	0.000107552	0.00142391	Rho guanine nucleotide exchange factor 28
ARHGEF33	2.65882	2.39032	0.709228	3.37031	0.000750832	0.0056592	Rho guanine nucleotide exchange factor 33
ARHGEF34P	3.31227	1.04039	0.383801	2.71076	0.00671291	0.0275994	Rho guanine nucleotide exchange factor 34, pseudogene
ARHGEF37	5.98429	1.06199	0.314002	3.38212	0.0007193	0.00548757	Rho guanine nucleotide exchange factor 37
ARHGEF39	3.57568	1.64718	0.524449	3.14078	0.00168498	0.0100929	Rho guanine nucleotide exchange factor 39
ARHGEF4	4.89719	2.39925	0.645139	3.71896	0.000200045	0.00222059	Rho guanine nucleotide exchange factor 4
ARIH2P1	1.19753	2.94941	1.07705	2.73842	0.00617357	0.0259148	ariadne RBR E3 ubiquitin protein ligase 2 pseudogene 1
ARL10	13.1806	1.28627	0.325886	3.947	7.91352e-05	0.00115087	ADP ribosylation factor like GTPase 10
ARL11	6.86325	2.41914	0.454615	5.3213	1.0303e-07	1.16085e-05	ADP ribosylation factor like GTPase 11
ARL14EPL	0.827995	3.28832	1.22742	2.67905	0.00738325	0.0295799	ADP ribosylation factor like GTPase 14 effector protein like
ARMC4	2.61097	2.2964	0.632492	3.63071	0.000282641	0.00285021	armadillo repeat containing 4
ARMC5	5.50837	1.91132	0.417779	4.57496	4.76302e-06	0.000160529	armadillo repeat containing 5
ARMC6	3.77136	1.0238	0.37369	2.73972	0.00614922	0.0258426	armadillo repeat containing 6
ARMC9	14.0563	1.53423	0.311923	4.91863	8.71536e-07	4.81428e-05	armadillo repeat containing 9
ARMCX5	5.64917	1.13744	0.333469	3.41094	0.000647384	0.0050836	armadillo repeat containing X-linked 5
ARNT2	8.60666	1.27591	0.349026	3.65563	0.000256551	0.00266282	aryl hydrocarbon receptor nuclear translocator 2
ARPP21	4.25554	4.91378	1.39167	3.53085	0.000414224	0.00372516	cAMP regulated phosphoprotein 21
ARR3	1.22445	3.64756	1.47999	2.46459	0.013717	0.0464904	arrestin 3
ARRDC3-AS1	4.14222	1.75774	0.543727	3.23277	0.00122597	0.0080442	ARRDC3 antisense RNA 1
ARRDC5	2.17204	2.59268	0.811311	3.19566	0.00139509	0.00882864	arrestin domain containing 5
ARSE	0.640888	2.10043	0.848512	2.47543	0.0133076	0.0454525	arylsulfatase E
ARSG	5.96098	1.01187	0.347918	2.90837	0.00363316	0.0176544	arylsulfatase G
ART1	0.860012	3.03304	1.05986	2.86174	0.00421327	0.0196248	ADP-ribosyltransferase 1
ART4	4.68985	2.24758	0.546841	4.11011	3.95463e-05	0.000706997	ADP-ribosyltransferase 4 (Dombrock blood group)
ASAH2	1.15215	3.35911	1.11811	3.00429	0.00266203	0.0140956	N-acylsphingosine amidohydrolase 2
ASB1	13.8677	1.30723	0.303995	4.30018	1.70662e-05	0.000393913	ankyrin repeat and SOCS box containing 1
ASB11	1.22848	3.54206	1.34906	2.62558	0.00865018	0.033202	ankyrin repeat and SOCS box containing 11
ASB14	4.43677	1.07662	0.371001	2.90195	0.00370851	0.0179026	ankyrin repeat and SOCS box containing 14
ASB15	2.31759	3.87908	1.28391	3.02131	0.00251686	0.0135287	ankyrin repeat and SOCS box containing 15
ASB18	2.65515	4.93952	1.33888	3.6893	0.000224873	0.00241352	ankyrin repeat and SOCS box containing 18
ASB2	4.21262	2.62814	0.621991	4.22536	2.38554e-05	0.000497785	ankyrin repeat and SOCS box containing 2
ASB4	1.84871	4.34822	1.09722	3.96293	7.40362e-05	0.00109822	ankyrin repeat and SOCS box containing 4
ASB5	1.15348	3.77789	1.32404	2.8533	0.00432684	0.0199734	ankyrin repeat and SOCS box containing 5
ASCL1	1.26249	3.62689	1.34011	2.70642	0.00680133	0.0278575	achaete-scute family bHLH transcription factor 1
ASGR1	6.62004	1.85025	0.672573	2.751	0.00594132	0.0251897	asialoglycoprotein receptor 1
ASH1L-AS1	2.12271	1.93851	0.656598	2.95235	0.00315368	0.0159574	ASH1L antisense RNA 1
ASH1L-IT1	1.20197	1.8004	0.663417	2.71382	0.00665115	0.0274146	ASH1L intronic transcript 1
ASIC1	3.64096	3.77889	0.798951	4.72981	2.24729e-06	9.38993e-05	acid sensing ion channel subunit 1
ASIC2	2.98713	4.94784	1.1974	4.13217	3.59352e-05	0.000663174	acid sensing ion channel subunit 2
ASIC3	2.77856	3.67574	0.827277	4.44318	8.86374e-06	0.000246273	acid sensing ion channel subunit 3
ASIC4	2.3037	4.16877	1.26365	3.29899	0.000970321	0.00682281	acid sensing ion channel subunit family member 4
ASMT	0.935201	3.17394	1.18812	2.67139	0.00755372	0.0301031	acetylserotonin O-methyltransferase
ASPDH	0.627031	3.01767	1.17556	2.567	0.0102583	0.0376719	aspartate dehydrogenase domain containing
ASPG	3.56532	3.1243	0.774973	4.03149	5.54232e-05	0.00088718	asparaginase
ASPHD1	2.97982	1.87745	0.719157	2.61062	0.00903782	0.034318	aspartate beta-hydroxylase domain containing 1
ASPRV1	1.59163	2.14318	0.646016	3.31753	0.000908164	0.00649655	aspartic peptidase retroviral like 1
ASPSCR1	13.8226	1.61097	0.331514	4.85943	1.17725e-06	5.92751e-05	ASPSCR1 tether for SLC2A4, UBX domain containing
ASTE1	3.64876	1.39598	0.500877	2.78707	0.00531878	0.0232552	asteroid homolog 1
ASTN1	6.49039	4.39516	1.09125	4.02764	5.63391e-05	0.000898475	astrotactin 1
ASTN2	6.60141	2.80664	0.56707	4.94937	7.44548e-07	4.34089e-05	astrotactin 2
ASXL3	7.28698	2.35383	0.549458	4.2839	1.83642e-05	0.000415054	ASXL transcriptional regulator 3
ATAD3C	4.84414	1.47738	0.527642	2.79997	0.00511077	0.0225698	ATPase family AAA domain containing 3C
ATAT1	6.91005	1.00777	0.348242	2.89388	0.00380508	0.0182397	alpha tubulin acetyltransferase 1
ATCAY	2.1515	4.32625	1.00264	4.31487	1.597e-05	0.000374714	ATCAY kinesin light chain interacting caytaxin
ATF4P4	0.977548	2.87843	1.11955	2.57106	0.0101387	0.0373535	activating transcription factor 4 pseudogene 4
ATG9B	3.38207	2.70959	0.714839	3.79049	0.000150348	0.00180811	autophagy related 9B
ATL1	4.33707	-1.06891	0.367019	-2.9124	0.0035866	0.0175095	atlastin GTPase 1
ATOH1	2.27102	4.24761	1.55729	2.72757	0.00638033	0.026616	atonal bHLH transcription factor 1
ATOX1	10.6477	1.0065	0.302619	3.32596	0.000881155	0.00634837	antioxidant 1 copper chaperone
ATP10B	5.82692	4.24566	0.86193	4.92575	8.40358e-07	4.71448e-05	ATPase phospholipid transporting 10B (putative)
ATP11A-AS1	3.51039	1.06072	0.397913	2.66571	0.00768249	0.0304796	ATP11A antisense RNA 1
ATP12A	1.98463	2.68949	0.904994	2.97183	0.00296029	0.0152247	ATPase H+/K+ transporting non-gastric alpha2 subunit
ATP13A5	2.98509	3.56308	0.823749	4.32544	1.52228e-05	0.000361081	ATPase 13A5
ATP1A2	8.16153	1.32976	0.393633	3.37817	0.000729703	0.00553579	ATPase Na+/K+ transporting subunit alpha 2
ATP1A3	3.91091	4.14718	0.893461	4.6417	3.45548e-06	0.000128559	ATPase Na+/K+ transporting subunit alpha 3
ATP1A4	3.54316	5.3227	1.11237	4.78502	1.70966e-06	7.62019e-05	ATPase Na+/K+ transporting subunit alpha 4
ATP1B2	7.27764	2.00426	0.432103	4.63838	3.51158e-06	0.0001302	ATPase Na+/K+ transporting subunit beta 2
ATP1B4	1.48827	3.65977	1.05109	3.48188	0.000497908	0.00425132	ATPase Na+/K+ transporting family member beta 4
ATP2A1	1.818	3.16525	0.831287	3.80765	0.000140292	0.00172408	ATPase sarcoplasmic/endoplasmic reticulum Ca2+ transporting 1
ATP2B3	2.56173	3.86792	1.23923	3.12123	0.00180094	0.0105966	ATPase plasma membrane Ca2+ transporting 3
ATP2C2	13.5188	1.43677	0.278795	5.1535	2.5567e-07	2.07794e-05	ATPase secretory pathway Ca2+ transporting 2
ATP5A1P3	1.33364	3.72371	1.48926	2.50038	0.0124061	0.0432113
ATP5F1P4	1.69592	4.08515	1.64183	2.48818	0.01284	0.0443385
ATP6AP1L	7.49476	2.30079	0.444758	5.17312	2.30216e-07	1.93876e-05	ATPase H+ transporting accessory protein 1 like
ATP6V0A4	1.62448	2.36451	0.957483	2.46951	0.0135299	0.0460476	ATPase H+ transporting V0 subunit a4
ATP6V0D2	1.66289	2.73741	0.840519	3.25681	0.00112671	0.00756946	ATPase H+ transporting V0 subunit d2
ATP6V0E2-AS1	2.42109	4.482	1.1033	4.06234	4.85838e-05	0.000810751	ATP6V0E2 antisense RNA 1
ATP6V1B1	1.70019	3.32031	0.756264	4.39041	1.13139e-05	0.000294515	ATPase H+ transporting V1 subunit B1
ATP6V1C2	2.65363	1.53451	0.472188	3.24978	0.00115494	0.00770851	ATPase H+ transporting V1 subunit C2
ATP6V1E2	3.98127	2.51823	0.564814	4.45851	8.25298e-06	0.000235734	ATPase H+ transporting V1 subunit E2
ATP8A2	8.06833	3.6193	0.576123	6.28217	3.33883e-10	1.7551e-07	ATPase phospholipid transporting 8A2
ATP8A2P2	3.25883	1.22922	0.415368	2.95935	0.00308292	0.0156968	ATPase phospholipid transporting 8A2 pseudogene 2
ATP8B3	3.65866	1.72743	0.641496	2.69281	0.00708529	0.0287389	ATPase phospholipid transporting 8B3
ATP8B5P	3.81201	3.88436	0.933184	4.16248	3.14808e-05	0.000606736	ATPase phospholipid transporting 8B5, pseudogene
ATRNL1	3.74173	3.41756	0.935262	3.65412	0.000258069	0.00267177	attractin like 1
ATXN7L2	4.52065	1.64905	0.500707	3.29345	0.000989671	0.00690991	ataxin 7 like 2
AUNIP	1.91008	2.35896	0.707732	3.33313	0.000858759	0.0062307	aurora kinase A and ninein interacting protein
AURKA	4.1098	1.24145	0.482765	2.57154	0.0101246	0.0373101	aurora kinase A
AURKC	1.78429	2.71712	0.871712	3.117	0.00182703	0.0107037	aurora kinase C
AVPR1B	2.09125	4.6454	1.32487	3.5063	0.000454386	0.00399162	arginine vasopressin receptor 1B
AVPR2	1.41752	2.62352	0.870093	3.01522	0.00256793	0.0137221	arginine vasopressin receptor 2
AXDND1	2.30262	3.3852	1.01352	3.34004	0.000837657	0.00612109	axonemal dynein light chain domain containing 1
AZGP1P1	1.49143	3.93506	1.59109	2.47318	0.0133917	0.0456818	AZGP1 pseudogene 1
AZIN2	7.02777	2.15408	0.505005	4.26547	1.99479e-05	0.000437463	antizyme inhibitor 2
AZU1	2.69376	1.90476	0.731038	2.60555	0.0091726	0.0346843	azurocidin 1
B3GALT1	3.74207	5.20888	0.99354	5.24275	1.582e-07	1.54832e-05	beta-1,3-galactosyltransferase 1
B3GALT4	3.21914	1.16353	0.469836	2.47646	0.0132694	0.0453743	beta-1,3-galactosyltransferase 4
B3GALT5	8.99597	4.30969	0.938765	4.59081	4.41531e-06	0.000153066	beta-1,3-galactosyltransferase 5
B3GALT5-AS1	1.66855	3.58353	1.25673	2.85147	0.0043517	0.0200546	B3GALT5 antisense RNA 1
B3GALT6	6.83608	1.84244	0.455604	4.04396	5.25558e-05	0.000853011	beta-1,3-galactosyltransferase 6
B3GAT1	8.15017	3.98789	0.672916	5.92627	3.09887e-09	9.61859e-07	beta-1,3-glucuronyltransferase 1
B3GNT3	3.52491	2.73324	0.733531	3.72614	0.000194434	0.00217088	UDP-GlcNAc:betaGal beta-1,3-N-acetylglucosaminyltransferase 3
B3GNT4	2.49512	2.60196	0.666456	3.90417	9.45498e-05	0.0013046	UDP-GlcNAc:betaGal beta-1,3-N-acetylglucosaminyltransferase 4
B3GNT6	1.53272	2.78268	0.881068	3.15831	0.00158689	0.00968326	UDP-GlcNAc:betaGal beta-1,3-N-acetylglucosaminyltransferase 6
B4GALNT1	4.35014	2.8309	0.625136	4.52845	5.94182e-06	0.000186703	beta-1,4-N-acetyl-galactosaminyltransferase 1
B4GALNT2	4.71007	5.33437	0.964177	5.53256	3.15582e-08	5.13367e-06	beta-1,4-N-acetyl-galactosaminyltransferase 2
B4GALNT3	15.0735	1.31861	0.330404	3.99092	6.58187e-05	0.00100714	beta-1,4-N-acetyl-galactosaminyltransferase 3
B4GALT6	4.3841	1.19254	0.475783	2.50648	0.012194	0.0426629	beta-1,4-galactosyltransferase 6
B4GALT7	7.65541	1.46032	0.3604	4.05196	5.07904e-05	0.000832405	beta-1,4-galactosyltransferase 7
BAALC-AS1	3.28144	2.37823	0.625237	3.80373	0.000142531	0.00174436	BAALC antisense RNA 1
BACH2	11.9623	1.49872	0.412534	3.63295	0.000280199	0.00283337	BTB domain and CNC homolog 2
BAGE2	3.88911	5.64736	1.17613	4.80166	1.57354e-06	7.23316e-05	BAGE family member 2
BAI1	2.36153	2.26146	0.640681	3.52978	0.000415911	0.00373414
BAI2	2.15263	2.82181	0.70016	4.03023	5.57219e-05	0.000890649
BAIAP2-AS1	16.4845	1.03623	0.267312	3.87648	0.00010598	0.00141209
BARHL2	2.34168	4.38631	1.18112	3.71367	0.000204272	0.0022502	BarH like homeobox 2
BARX1-AS1	1.86495	3.9078	1.3338	2.92982	0.00339154	0.0168599
BARX2	2.16123	3.15315	0.958302	3.29035	0.00100062	0.00696002	BARX homeobox 2
BBS12	4.84421	1.02906	0.418219	2.46057	0.0138718	0.0468672	Bardet-Biedl syndrome 12
BBS5	4.50567	1.6817	0.468077	3.59279	0.000327162	0.00315367	Bardet-Biedl syndrome 5
BCAN	1.94231	4.05345	0.900368	4.50199	6.73196e-06	0.000204665	brevican
BCAS1	6.36122	2.3321	0.735219	3.17198	0.00151403	0.00935783	breast carcinoma amplified sequence 1
BCAS4	4.94958	1.2486	0.398146	3.13604	0.00171245	0.0102109	breast carcinoma amplified sequence 4
BCAT2	7.45537	1.22356	0.341993	3.57773	0.000346591	0.0032928	branched chain amino acid transaminase 2
BCDIN3D-AS1	1.06114	2.50672	1.02293	2.45053	0.0142646	0.047829	BCDIN3D antisense RNA 1
BCL11A	9.33022	2.25438	0.460307	4.89757	9.70314e-07	5.23568e-05	BAF chromatin remodeling complex subunit BCL11A
BCL11B	8.30899	1.24199	0.346922	3.58002	0.000343572	0.00327121	BAF chromatin remodeling complex subunit BCL11B
BCL2L12	2.11673	1.42528	0.528234	2.69819	0.00697168	0.0283821	BCL2 like 12
BCL2L14	4.17325	3.77834	0.889822	4.24618	2.17448e-05	0.000465319	BCL2 like 14
BCL2L15	2.34469	2.32053	0.501827	4.62416	3.76111e-06	0.000136369	BCL2 like 15
BCL6B	21.037	1.08148	0.311556	3.47122	0.000518099	0.00436654	BCL6B transcription repressor
BCL9P1	3.46296	4.77371	1.1483	4.1572	3.2217e-05	0.00061632	BCL9 pseudogene 1
BCLAF1P1	3.98303	3.49781	0.978903	3.57319	0.000352657	0.00333047	BCL2 associated transcription factor 1 pseudogene 1
BCO1	2.34953	4.26284	1.09828	3.88139	0.000103861	0.00139126	beta-carotene oxygenase 1
BCO2	3.81291	1.38226	0.464645	2.97487	0.00293116	0.0151337	beta-carotene oxygenase 2
BCORP1	1.5652	3.26819	1.17818	2.77393	0.00553842	0.0239362	BCL6 corepressor pseudogene 1
BCYRN1	19.873	1.60753	0.367053	4.37954	1.18928e-05	0.00030363	brain cytoplasmic RNA 1
BDH1	12.1426	3.0665	0.60114	5.10113	3.37624e-07	2.48678e-05	3-hydroxybutyrate dehydrogenase 1
BDKRB1	2.01891	3.6997	1.17605	3.14587	0.00165593	0.00997655	bradykinin receptor B1
BDKRB2	9.36581	1.773	0.528068	3.35752	0.000786457	0.0058546	bradykinin receptor B2
BDNF	5.71158	2.87951	0.644455	4.46813	7.8907e-06	0.000227782	brain derived neurotrophic factor
BEAN1	5.85073	4.26754	0.651753	6.54778	5.83977e-11	4.64205e-08	brain expressed associated with NEDD4 1
BEGAIN	3.31687	3.93032	0.765793	5.13236	2.86138e-07	2.22566e-05	brain enriched guanylate kinase associated
BEND3	7.09399	2.8402	0.453911	6.25719	3.91981e-10	1.9961e-07	BEN domain containing 3
BEND3P1	1.51845	2.33659	0.92812	2.51755	0.0118173	0.0417266	BEN domain containing 3 pseudogene 1
BEND3P2	1.74929	4.33651	1.28945	3.36306	0.000770835	0.00576861	BEN domain containing 3 pseudogene 2
BEND4	6.24806	1.80386	0.572248	3.15224	0.00162025	0.0098261	BEN domain containing 4
BEND6	3.52986	2.34329	0.623431	3.75869	0.000170802	0.00198108	BEN domain containing 6
BEND7	14.5464	1.04024	0.344636	3.01836	0.00254145	0.0136074	BEN domain containing 7
BEST1	13.1899	1.339	0.349488	3.83132	0.000127457	0.00160385	bestrophin 1
BEST3	5.11546	5.35123	1.42702	3.74994	0.000176876	0.00203049	bestrophin 3
BEST4	1.68028	4.29227	1.07102	4.00764	6.13279e-05	0.000953628	bestrophin 4
BFSP1	1.50434	1.86248	0.74214	2.50961	0.0120864	0.0423676	beaded filament structural protein 1
BHLHB9P1	2.6251	4.40933	1.07058	4.11863	3.81125e-05	0.000689303	basic helix-loop-helix family member b9 pseudogene 1
BIN2P1	1.63427	3.8864	1.25373	3.09987	0.00193603	0.011138	bridging integrator 2 pseudogene 1
BLACAT1	2.59899	4.05085	0.966369	4.19183	2.76713e-05	0.000551918	bladder cancer associated transcript 1
BLACE	1.56119	4.18839	1.51305	2.76819	0.0056369	0.0242428	B cell acute lymphoblastic leukemia expressed
BLK	3.14107	2.00406	0.816145	2.45551	0.0140683	0.047356	BLK proto-oncogene, Src family tyrosine kinase
BMP10	2.23814	4.6935	1.44181	3.25529	0.00113279	0.00759955	bone morphogenetic protein 10
BMP3	5.28134	2.47689	0.720117	3.43956	0.000582655	0.00472959	bone morphogenetic protein 3
BMP4	5.38544	1.25561	0.383501	3.27409	0.00106004	0.00727626	bone morphogenetic protein 4
BMP7	2.61576	2.81791	0.826645	3.40885	0.000652369	0.00510968	bone morphogenetic protein 7
BMP8B	4.358	1.61342	0.497012	3.24625	0.00116937	0.00777935	bone morphogenetic protein 8b
BMPR1B	4.13057	1.54372	0.526426	2.93245	0.00336302	0.0167667	bone morphogenetic protein receptor type 1B
BMS1P10	2.39102	1.14076	0.465816	2.44894	0.0143276	0.0479959	BMS1 pseudogene 10
BNC1	3.3992	4.05633	0.91193	4.44807	8.66444e-06	0.000243643	basonuclin 1
BNIPL	4.74286	1.84903	0.661093	2.79692	0.00515921	0.0227129	BCL2 interacting protein like
BOLA1	3.42603	1.98656	0.567326	3.50162	0.000462442	0.00404386	bolA family member 1
BPESC1	1.42099	4.36865	1.61853	2.69914	0.00695193	0.0283242	blepharophimosis, epicanthus inversus and ptosis candidate 1
BPHL	4.88246	2.23415	0.611986	3.65066	0.000261569	0.00269857	biphenyl hydrolase like
BPI	6.99464	2.78857	0.654062	4.26346	2.01289e-05	0.000439693	bactericidal permeability increasing protein
BPIFA3	1.43173	4.04861	1.31971	3.0678	0.00215638	0.0120878	BPI fold containing family A member 3
BPIFB1	22.5423	1.82753	0.605144	3.01999	0.00252785	0.013557	BPI fold containing family B member 1
BRAFP1	1.75188	3.02311	1.09448	2.76214	0.00574245	0.0245929	BRAF pseudogene 1
BRAT1	11.2474	1.07776	0.298039	3.61618	0.000298983	0.00296716	BRCA1 associated ATM activator 1
BRCC3P1	1.90273	2.28936	0.777582	2.9442	0.00323792	0.016285	BRCA1/BRCA2-containing complex subunit 3 pseudogene 1
BRDT	1.59594	3.77239	0.965011	3.90917	9.26147e-05	0.00128662	bromodomain testis associated
BRF1	26.4213	1.79258	0.300748	5.96041	2.51604e-09	8.28286e-07	BRF1 RNA polymerase III transcription initiation factor subunit
BRINP1	3.95186	2.96095	0.799253	3.70464	0.000211689	0.00229819	BMP/retinoic acid inducible neural specific 1
BRINP2	2.00985	4.24463	1.36488	3.10989	0.00187157	0.010862	BMP/retinoic acid inducible neural specific 2
BRINP3	2.11321	1.91745	0.750079	2.55633	0.0105782	0.0385632	BMP/retinoic acid inducible neural specific 3
BRIP1	5.05017	1.90672	0.459096	4.1532	3.27862e-05	0.000624144	BRCA1 interacting protein C-terminal helicase 1
BRSK1	2.26717	1.77882	0.642669	2.76786	0.00564252	0.0242542	BR serine/threonine kinase 1
BRSK2	2.83334	2.1081	0.569305	3.70293	0.000213126	0.00231148	BR serine/threonine kinase 2
BSCL2	4.41893	1.15536	0.410009	2.81789	0.00483406	0.0216769	BSCL2 lipid droplet biogenesis associated, seipin
BSN	9.79226	4.21973	0.638069	6.61328	3.75903e-11	3.22396e-08	bassoon presynaptic cytomatrix protein
BSN-AS2	2.2574	4.02461	1.21739	3.30594	0.000946572	0.00670209
BSND	1.96232	4.16906	1.07731	3.86988	0.00010889	0.00143736	barttin CLCNK type accessory beta subunit
BTBD11	4.54879	2.51055	0.656632	3.82337	0.00013164	0.00164631	BTB domain containing 11
BTBD18	7.16491	3.22413	0.583456	5.5259	3.27792e-08	5.21125e-06	BTB domain containing 18
BTBD7P1	1.04133	2.2765	0.930496	2.44655	0.0144231	0.0482662	BTB domain containing 7 pseudogene 1
BTLA	2.7771	1.85819	0.625804	2.96928	0.00298498	0.0153226	B and T lymphocyte associated
BTN1A1	1.33295	3.81745	1.33814	2.8528	0.00433359	0.0199909	butyrophilin subfamily 1 member A1
BTN2A3P	7.12024	1.35326	0.390745	3.46328	0.000533637	0.00446515	butyrophilin subfamily 2 member A3, pseudogene
BTNL2	1.37462	3.66569	1.35098	2.71336	0.00666051	0.0274393	butyrophilin like 2
BTNL8	2.77219	1.66138	0.675165	2.4607	0.0138665	0.046859	butyrophilin like 8
BVES-AS1	1.77003	4.36526	1.54409	2.82707	0.00469758	0.0212137	BVES antisense RNA 1
BZRAP1	10.2376	1.79411	0.404575	4.43456	9.22609e-06	0.000253745
C10orf111	1.14862	3.60441	1.22767	2.93597	0.00332506	0.0166437
C10orf128	7.64865	1.01724	0.335756	3.02971	0.00244789	0.0132436
C10orf2	3.75193	1.44086	0.455102	3.16602	0.00154542	0.00949777
C10orf25	3.4166	3.06514	0.753174	4.06962	4.7089e-05	0.000796821	chromosome 10 open reading frame 25
C10orf35	1.98049	3.03206	0.813778	3.7259	0.00019462	0.00217222
C10orf53	4.22934	5.60169	1.18493	4.72742	2.27387e-06	9.48883e-05	chromosome 10 open reading frame 53
C10orf55	1.94617	3.50933	0.827088	4.24299	2.20561e-05	0.000471055	chromosome 10 open reading frame 55
C10orf71	6.48802	4.73492	1.36927	3.45798	0.000544237	0.00451444	chromosome 10 open reading frame 71
C10orf82	1.60606	4.14192	1.41944	2.91801	0.00352276	0.0173028	chromosome 10 open reading frame 82
C10orf90	2.74954	4.90436	1.26737	3.86973	0.000108957	0.00143766	chromosome 10 open reading frame 90
C10orf91	0.801646	3.5127	1.43291	2.45144	0.0142285	0.0477372	chromosome 10 open reading frame 91 (putative)
C11orf16	1.63933	2.21446	0.866632	2.55525	0.0106113	0.0386448	chromosome 11 open reading frame 16
C11orf21	4.20432	1.34866	0.45472	2.96592	0.00301776	0.0154398	chromosome 11 open reading frame 21
C11orf45	3.47965	3.50197	0.688534	5.08613	3.65436e-07	2.63494e-05	chromosome 11 open reading frame 45
C11orf63	8.37196	1.04655	0.299331	3.49628	0.000471795	0.00409925
C11orf87	2.30681	2.99153	1.09898	2.72209	0.00648708	0.0269095	chromosome 11 open reading frame 87
C11orf95	9.73168	1.16836	0.310137	3.76724	0.000165062	0.00193508	chromosome 11 open reading frame 95
C12orf40	1.47922	3.73746	1.23351	3.02994	0.00244599	0.0132355	chromosome 12 open reading frame 40
C12orf42	1.60981	4.0657	1.17303	3.46597	0.000528323	0.00442979	chromosome 12 open reading frame 42
C12orf43	8.57487	1.08624	0.369584	2.9391	0.00329172	0.0165017	chromosome 12 open reading frame 43
C12orf50	1.97833	4.22345	1.28194	3.29457	0.000985719	0.00689094	chromosome 12 open reading frame 50
C12orf56	2.90967	4.7459	1.26216	3.76015	0.000169809	0.00197299	chromosome 12 open reading frame 56
C12orf60	3.70132	2.9328	0.676204	4.33715	1.44339e-05	0.000347426	chromosome 12 open reading frame 60
C12orf73	2.5075	1.8829	0.634771	2.96627	0.00301434	0.0154304	chromosome 12 open reading frame 73
C12orf74	2.19377	2.33177	0.837623	2.7838	0.00537268	0.0234061	chromosome 12 open reading frame 74
C12orf76	7.59266	1.51243	0.384127	3.93733	8.23942e-05	0.00117849	chromosome 12 open reading frame 76
C12orf77	2.37949	5.06928	1.37982	3.67387	0.000238908	0.00252391	chromosome 12 open reading frame 77
C14orf105	1.20109	3.33928	1.28934	2.58992	0.00959975	0.0358294
C14orf180	0.905697	2.84906	1.15911	2.45797	0.0139726	0.0471068	chromosome 14 open reading frame 180
C14orf37	6.29305	1.22732	0.442303	2.77484	0.00552296	0.0239011
C14orf79	4.29271	1.77405	0.567	3.12883	0.00175503	0.0104034
C14orf80	6.07917	2.55154	0.62225	4.10051	4.12246e-05	0.000729794
C14orf93	2.96054	1.14326	0.447131	2.55687	0.0105619	0.0385297	chromosome 14 open reading frame 93
C15orf27	5.63668	2.5502	0.584708	4.36148	1.29183e-05	0.000322868
C15orf40	12.3712	1.51537	0.366887	4.13034	3.62232e-05	0.00066559	chromosome 15 open reading frame 40
C15orf41	6.28918	1.34318	0.412046	3.25979	0.00111496	0.00752799	chromosome 15 open reading frame 41
C15orf43	1.50877	4.09109	1.3353	3.06379	0.00218549	0.0122006
C15orf53	1.3288	3.64068	1.00563	3.6203	0.000294263	0.00293522
C15orf54	1.33031	2.71438	0.946731	2.86711	0.0041424	0.0193639	chromosome 15 open reading frame 54 (putative)
C15orf59	4.56762	3.16128	0.667637	4.73503	2.19024e-06	9.18689e-05
C15orf62	2.27393	1.75597	0.536352	3.27391	0.00106071	0.00727936	chromosome 15 open reading frame 62
C16orf46	3.23305	3.09898	0.752911	4.116	3.85512e-05	0.000694156	chromosome 16 open reading frame 46
C16orf71	2.51026	2.51337	0.69327	3.62538	0.000288537	0.00289256	chromosome 16 open reading frame 71
C16orf74	1.00906	2.19062	0.848297	2.58237	0.0098124	0.0364357	chromosome 16 open reading frame 74
C16orf82	1.51454	4.27858	1.50994	2.83361	0.00460253	0.020909	chromosome 16 open reading frame 82
C16orf89	6.50038	1.17481	0.27138	4.32903	1.49766e-05	0.000356538	chromosome 16 open reading frame 89
C16orf95	0.920055	2.69181	1.07226	2.5104	0.0120594	0.0423111	chromosome 16 open reading frame 95
C16orf96	1.49499	3.69326	1.13758	3.2466	0.00116792	0.00777443	chromosome 16 open reading frame 96
C16orf97	2.154	4.63649	1.50474	3.08127	0.00206122	0.0116871	chromosome 16 open reading frame 97
C17orf104	2.71909	3.1186	0.680242	4.58455	4.5496e-06	0.000155916
C17orf105	3.45813	4.87489	1.11565	4.36956	1.24495e-05	0.0003138
C17orf107	2.52933	2.0666	0.596224	3.46615	0.000527972	0.00442798	chromosome 17 open reading frame 107
C17orf47	0.767128	2.89538	0.973286	2.97485	0.00293128	0.0151337
C17orf51	10.7084	1.3711	0.419917	3.26516	0.00109403	0.00743901
C17orf53	1.73819	2.59583	0.667848	3.88686	0.000101548	0.00137154	chromosome 17 open reading frame 53
C17orf77	3.00463	4.53638	1.00446	4.51622	6.2953e-06	0.00019613	chromosome 17 open reading frame 77
C17orf96	2.90393	1.87822	0.676947	2.77454	0.00552796	0.0239132
C17orf97	5.42436	1.83269	0.534874	3.42639	0.000611665	0.00489677	chromosome 17 open reading frame 97
C17orf99	1.55929	3.73289	1.13034	3.30245	0.000958427	0.00676546	chromosome 17 open reading frame 99
C18orf15	2.11135	2.69241	0.769385	3.49944	0.000466244	0.0040651	chromosome 18 open reading frame 15 (putative)
C18orf32	5.91322	1.70257	0.384969	4.42262	9.75091e-06	0.000262421	chromosome 18 open reading frame 32
C18orf63	1.28637	3.56726	1.10991	3.214	0.00130899	0.00846284	chromosome 18 open reading frame 63
C19orf25	10.3331	1.37989	0.301313	4.5796	4.65868e-06	0.000158322	chromosome 19 open reading frame 25
C19orf35	1.97252	1.45316	0.41632	3.4905	0.000482126	0.00416238
C19orf40	2.10705	2.60266	0.731644	3.55727	0.000374722	0.00347244
C19orf45	1.71431	3.24343	1.04589	3.10112	0.00192792	0.0110993
C19orf48	4.75405	1.16679	0.418666	2.78693	0.00532092	0.0232583	chromosome 19 open reading frame 48
C19orf57	1.79872	2.70442	0.768397	3.51956	0.000432263	0.00384809	chromosome 19 open reading frame 57
C19orf60	5.97608	1.26809	0.392239	3.23296	0.00122515	0.00804115
C1QL4	1.42585	4.17227	1.66001	2.5134	0.0119573	0.0420708	complement C1q like 4
C1QTNF2	2.46725	1.95488	0.632629	3.09008	0.00200101	0.0114082	C1q and TNF related 2
C1QTNF3	4.01619	1.97064	0.567402	3.47309	0.000514496	0.00434741	C1q and TNF related 3
C1QTNF6	8.31185	2.10459	0.419386	5.01827	5.21395e-07	3.42597e-05	C1q and TNF related 6
C1orf106	3.58653	1.42284	0.4536	3.13677	0.0017082	0.0101963
C1orf109	5.89187	1.16304	0.43658	2.66398	0.00772228	0.030573	chromosome 1 open reading frame 109
C1orf110	3.93752	3.00258	0.725723	4.13736	3.51323e-05	0.000655314
C1orf111	1.16786	2.59655	0.918015	2.82844	0.00467758	0.0211527
C1orf127	1.87905	3.50154	1.30641	2.68028	0.00735599	0.0294955	chromosome 1 open reading frame 127
C1orf140	2.5081	4.66382	1.13768	4.09942	4.1418e-05	0.000730836	uncharacterized LOC400804
C1orf141	2.42922	3.11677	0.853327	3.65249	0.000259705	0.00268274	chromosome 1 open reading frame 141
C1orf143	1.57143	4.16863	1.4322	2.91065	0.00360672	0.0175731	chromosome 1 open reading frame 143 (putative)
C1orf145	2.14598	3.03838	0.761726	3.98881	6.64067e-05	0.00101418
C1orf147	1.96827	2.59009	0.748328	3.46116	0.000537844	0.00448768	chromosome 1 open reading frame 147
C1orf158	3.31281	3.46602	1.03842	3.33778	0.00084451	0.00615874	chromosome 1 open reading frame 158
C1orf159	4.18081	1.63704	0.536473	3.05149	0.0022771	0.0125612	chromosome 1 open reading frame 159
C1orf168	1.93346	1.65733	0.585947	2.82847	0.00467713	0.0211527
C1orf186	2.53828	2.31435	0.71619	3.23147	0.00123155	0.00806574
C1orf220	1.68396	2.63241	0.692337	3.80221	0.000143413	0.00175318	chromosome 1 open reading frame 220 (putative)
C1orf226	5.87745	2.23781	0.467678	4.78494	1.71041e-06	7.62019e-05	chromosome 1 open reading frame 226
C1orf228	1.95651	1.44078	0.563171	2.55833	0.0105176	0.0384151
C1orf229	2.71533	4.52719	1.02729	4.40694	1.04841e-05	0.000277795	chromosome 1 open reading frame 229
C1orf56	3.03273	1.82207	0.548766	3.3203	0.000899192	0.00644362	chromosome 1 open reading frame 56
C1orf61	10.7732	5.10025	1.12993	4.51378	6.36813e-06	0.000197098	chromosome 1 open reading frame 61
C1orf64	1.65832	4.04774	1.35713	2.98257	0.00285836	0.0148481
C1orf74	2.20332	1.9182	0.598682	3.20404	0.00135515	0.00865761	chromosome 1 open reading frame 74
C1orf86	18.4492	2.26535	0.3716	6.0962	1.08621e-09	4.37045e-07
C1orf87	3.82069	1.60965	0.647826	2.48469	0.0129663	0.0446351	chromosome 1 open reading frame 87
C1orf95	7.44238	3.39247	0.648275	5.23307	1.6672e-07	1.58542e-05
C20orf144	2.57822	1.52828	0.482782	3.16557	0.00154777	0.00950507	chromosome 20 open reading frame 144
C20orf166-AS1	1.36171	3.65833	1.10605	3.30756	0.000941127	0.00667368
C20orf195	1.54941	3.01298	0.996714	3.02291	0.00250353	0.0134775
C20orf197	1.0279	3.20114	0.972216	3.29262	0.000992574	0.00692549	chromosome 20 open reading frame 197
C20orf202	1.92557	4.13554	1.01298	4.08255	4.45439e-05	0.000769352	chromosome 20 open reading frame 202
C20orf203	2.64075	4.75595	1.07016	4.44416	8.82376e-06	0.000245791	chromosome 20 open reading frame 203
C21orf2	3.15733	1.46297	0.429717	3.40449	0.000662875	0.00517083
C21orf62	1.7918	3.08309	0.922614	3.34169	0.000832714	0.00609728	chromosome 21 open reading frame 62
C21orf62-AS1	2.14169	2.57432	0.732592	3.51399	0.000441429	0.00391138	C21orf62 antisense RNA 1
C22orf15	1.31702	2.92362	0.867908	3.36859	0.000755542	0.00568418	chromosome 22 open reading frame 15
C22orf29	12.0207	1.20344	0.29555	4.07189	4.66341e-05	0.000792664
C22orf34	9.98496	1.04177	0.292889	3.55689	0.000375277	0.00347461	chromosome 22 open reading frame 34
C22orf42	1.54829	4.47893	1.36951	3.27047	0.00107369	0.00734679	chromosome 22 open reading frame 42
C2CD2L	13.2444	1.49266	0.355254	4.20166	2.6496e-05	0.000538361	C2CD2 like
C2CD4A	1.96925	3.89891	1.06479	3.66169	0.000250562	0.00261605	C2 calcium dependent domain containing 4A
C2CD4C	1.67466	2.1602	0.837519	2.57928	0.00990058	0.0366837	C2 calcium dependent domain containing 4C
C2orf16	5.16936	4.29614	0.857315	5.01116	5.41022e-07	3.51244e-05	chromosome 2 open reading frame 16
C2orf44	5.79228	1.61906	0.445741	3.6323	0.000280904	0.00283611
C2orf48	1.77615	3.23978	1.12195	2.88764	0.00388146	0.0185024	chromosome 2 open reading frame 48
C2orf50	2.65856	3.07116	0.913338	3.36257	0.000772204	0.00577753	chromosome 2 open reading frame 50
C2orf54	2.36837	2.11238	0.728787	2.89849	0.00374962	0.0180322
C2orf61	0.970373	2.47921	1.00315	2.47142	0.0134577	0.0458691
C2orf70	1.72634	3.9635	0.951139	4.16711	3.08488e-05	0.000598093	chromosome 2 open reading frame 70
C2orf71	7.06824	5.03488	1.11831	4.50223	6.72447e-06	0.000204665
C2orf78	1.88199	3.59723	1.40979	2.55161	0.0107226	0.0389458	chromosome 2 open reading frame 78
C2orf81	2.89407	3.43075	0.646898	5.30339	1.13673e-07	1.21866e-05	chromosome 2 open reading frame 81
C2orf82	1.61135	3.7442	1.17515	3.18616	0.00144177	0.00904849
C2orf83	1.68765	4.13641	1.25291	3.30144	0.000961903	0.00677971	chromosome 2 open reading frame 83
C2orf88	8.35075	1.20867	0.400559	3.01747	0.00254898	0.0136366	chromosome 2 open reading frame 88
C2orf91	3.67212	3.86906	0.972416	3.97881	6.926e-05	0.00104531	chromosome 2 open reading frame 91
C3orf14	4.36653	1.86698	0.545775	3.42078	0.000624411	0.00495983	chromosome 3 open reading frame 14
C3orf18	3.11582	2.26329	0.601149	3.76493	0.000166594	0.00194465	chromosome 3 open reading frame 18
C3orf36	2.59898	2.5158	0.608505	4.13439	3.55897e-05	0.000658288	chromosome 3 open reading frame 36
C3orf49	0.989917	2.88729	1.16161	2.48559	0.0129338	0.0445589	chromosome 3 open reading frame 49
C3orf67	6.81184	4.35795	0.819685	5.31662	1.05715e-07	1.1686e-05	chromosome 3 open reading frame 67
C3orf70	6.10285	1.63842	0.503273	3.25552	0.00113185	0.00759794	chromosome 3 open reading frame 70
C4BPB	3.51618	3.53801	0.780228	4.53459	5.77163e-06	0.000183032	complement component 4 binding protein beta
C4orf22	2.87158	2.80335	0.629335	4.45446	8.41045e-06	0.000238976
C4orf36	6.59463	1.5092	0.391901	3.85097	0.000117652	0.00151533	chromosome 4 open reading frame 36
C4orf50	2.16253	3.73161	1.06258	3.51184	0.000445019	0.00393112	chromosome 4 open reading frame 50
C5AR2	9.73072	1.97915	0.467775	4.23098	2.32672e-05	0.000487341	complement component 5a receptor 2
C5orf34	1.99747	1.77426	0.538301	3.29604	0.000980572	0.0068713	chromosome 5 open reading frame 34
C5orf38	3.57692	1.38028	0.528542	2.61149	0.00901488	0.0342549	chromosome 5 open reading frame 38
C5orf60	2.23027	4.83696	1.41152	3.42677	0.000610813	0.00489236	chromosome 5 open reading frame 60
C5orf63	4.38862	2.19696	0.467367	4.70071	2.59264e-06	0.000103932	chromosome 5 open reading frame 63
C5orf64	1.17252	3.42829	1.17886	2.90814	0.00363588	0.0176624	chromosome 5 open reading frame 64
C6orf10	2.37933	3.51998	1.34918	2.60897	0.00908145	0.034426
C6orf141	2.4507	2.91747	0.578352	5.04446	4.54813e-07	3.10751e-05	chromosome 6 open reading frame 141
C6orf165	4.60799	1.73072	0.540669	3.20107	0.00136918	0.00871885
C6orf183	1.71313	2.60172	0.889745	2.92411	0.00345439	0.017076
C6orf201	1.52031	2.79255	0.76127	3.66828	0.000244185	0.00256717	chromosome 6 open reading frame 201
C6orf222	1.96969	4.07482	1.4506	2.80906	0.00496861	0.0221338	chromosome 6 open reading frame 222
C6orf223	7.00191	2.04749	0.637637	3.21105	0.00132249	0.00852263	chromosome 6 open reading frame 223
C6orf25	9.53915	1.34918	0.450294	2.99622	0.00273352	0.0143807
C6orf3	3.46557	2.32124	0.597745	3.88333	0.000103036	0.00138531
C7orf43	7.67558	1.10019	0.37377	2.94349	0.00324531	0.0163172
C7orf55	1.15297	1.95433	0.692373	2.82265	0.00476284	0.02144
C7orf57	1.22313	2.69582	1.00758	2.67553	0.00746123	0.029822	chromosome 7 open reading frame 57
C7orf71	1.86349	2.62093	0.860875	3.0445	0.00233066	0.012779	chromosome 7 open reading frame 71
C8A	1.34276	3.46948	1.10659	3.1353	0.00171679	0.010227	complement C8 alpha chain
C8orf17	1.90081	2.2919	0.617475	3.71172	0.000205853	0.00225967	chromosome 8 open reading frame 17
C8orf31	2.59275	2.29566	0.738977	3.10653	0.00189295	0.0109462	chromosome 8 open reading frame 31
C8orf34	7.48756	2.08692	0.462105	4.51613	6.29809e-06	0.00019613	chromosome 8 open reading frame 34
C8orf46	2.94374	2.63747	0.890769	2.96089	0.00306755	0.0156503
C8orf49	1.65352	4.07592	1.50546	2.70742	0.00678078	0.0277979	chromosome 8 open reading frame 49
C8orf74	3.09252	4.72662	1.44852	3.26307	0.00110211	0.00747378	chromosome 8 open reading frame 74
C8orf82	5.49495	1.47238	0.416993	3.53095	0.000414075	0.00372516	chromosome 8 open reading frame 82
C9orf106	2.18823	3.47076	1.06004	3.27419	0.00105966	0.00727521	chromosome 9 open reading frame 106 (putative)
C9orf135-AS1	1.4688	4.25874	1.64363	2.59105	0.00956823	0.0357408
C9orf147	2.3258	2.95026	1.03194	2.85895	0.00425041	0.0197301	chromosome 9 open reading frame 147
C9orf152	6.09344	1.84162	0.426627	4.31669	1.58388e-05	0.00037244	chromosome 9 open reading frame 152
C9orf156	5.40403	1.14402	0.391601	2.92139	0.00348476	0.0171792
C9orf170	1.79424	3.3336	0.999932	3.33383	0.000856604	0.00622327	chromosome 9 open reading frame 170
C9orf172	3.93907	1.23366	0.423582	2.91244	0.00358619	0.0175095
C9orf47	5.77745	2.09206	0.599924	3.4872	0.000488103	0.00420062	chromosome 9 open reading frame 47
C9orf9	2.34746	1.31872	0.443735	2.97186	0.00296002	0.0152247
CA1	12.0745	1.9987	0.573524	3.48495	0.000492232	0.00422167	carbonic anhydrase 1
CA10	1.84234	4.26025	1.48956	2.86007	0.00423545	0.0196859	carbonic anhydrase 10
CA12	13.7458	1.22482	0.436121	2.80845	0.00497803	0.0221608	carbonic anhydrase 12
CA13	6.08363	1.23028	0.36069	3.41089	0.000647506	0.0050836	carbonic anhydrase 13
CA14	3.00361	4.01354	1.08906	3.68534	0.000228398	0.00243641	carbonic anhydrase 14
CA5A	3.60769	4.06853	1.0015	4.06242	4.85663e-05	0.000810751	carbonic anhydrase 5A
CA8	5.82845	2.01554	0.629071	3.204	0.00135532	0.00865761	carbonic anhydrase 8
CABP1	3.33172	3.91253	0.797596	4.9054	9.3237e-07	5.07293e-05	calcium binding protein 1
CABP4	3.97293	3.10153	0.636499	4.8728	1.10027e-06	5.69189e-05	calcium binding protein 4
CABYR	2.99644	2.88447	0.709585	4.06501	4.80302e-05	0.000805222	calcium binding tyrosine phosphorylation regulated
CACFD1	6.13586	1.55281	0.365218	4.25173	2.12129e-05	0.000456941	calcium channel flower domain containing 1
CACNA1A	3.44307	2.8325	0.852774	3.32151	0.000895318	0.00642292	calcium voltage-gated channel subunit alpha1 A
CACNA1B	2.20771	4.18216	1.37745	3.03616	0.0023961	0.0130348	calcium voltage-gated channel subunit alpha1 B
CACNA1C-AS1	1.7344	2.94093	0.791187	3.71711	0.000201516	0.00223	CACNA1C antisense RNA 1
CACNA1E	8.41586	3.9126	0.868383	4.50561	6.61824e-06	0.000202721	calcium voltage-gated channel subunit alpha1 E
CACNA1F	1.58985	2.28973	0.770316	2.97245	0.00295431	0.0152083	calcium voltage-gated channel subunit alpha1 F
CACNA1G	5.46355	3.81387	0.701316	5.43817	5.38305e-08	7.52957e-06	calcium voltage-gated channel subunit alpha1 G
CACNA1H	9.84542	1.29222	0.338434	3.81823	0.000134411	0.00167261	calcium voltage-gated channel subunit alpha1 H
CACNA1I	4.01519	3.90894	0.740709	5.2773	1.31103e-07	1.36076e-05	calcium voltage-gated channel subunit alpha1 I
CACNA1S	1.74174	3.75106	1.1422	3.28405	0.00102326	0.00707744	calcium voltage-gated channel subunit alpha1 S
CACNA2D3	3.15801	2.05816	0.636278	3.23468	0.00121779	0.00800345	calcium voltage-gated channel auxiliary subunit alpha2delta 3
CACNA2D3-AS1	1.94815	4.17796	1.21117	3.44952	0.000561584	0.00461022	CACNA2D3 antisense RNA 1
CACNA2D4	3.35563	2.61148	0.59758	4.3701	1.24189e-05	0.000313271	calcium voltage-gated channel auxiliary subunit alpha2delta 4
CACNB1	12.3555	1.36311	0.365089	3.73365	0.000188725	0.00212168	calcium voltage-gated channel auxiliary subunit beta 1
CACNB3	10.9261	1.45788	0.402902	3.61846	0.000296365	0.00294593	calcium voltage-gated channel auxiliary subunit beta 3
CACNB4	6.92827	1.74775	0.564646	3.09531	0.00196609	0.0112613	calcium voltage-gated channel auxiliary subunit beta 4
CACNG3	2.62423	3.86468	1.39816	2.76411	0.00570778	0.0244734	calcium voltage-gated channel auxiliary subunit gamma 3
CACNG8	8.77398	4.40166	0.870807	5.05469	4.31094e-07	2.97665e-05	calcium voltage-gated channel auxiliary subunit gamma 8
CACYBP	113.962	1.26807	0.402207	3.15278	0.00161726	0.00981346	calcyclin binding protein
CACYBPP2	1.87901	2.29246	0.834995	2.74548	0.00604226	0.0255115	calcyclin binding protein pseudogene 2
CADM2	3.1003	3.53226	0.733456	4.81591	1.46531e-06	6.89119e-05	cell adhesion molecule 2
CADM3-AS1	4.88622	2.18948	0.581279	3.76667	0.000165443	0.00193676	CADM3 antisense RNA 1
CADPS	7.98682	3.52022	0.662877	5.31052	1.09315e-07	1.19153e-05	calcium dependent secretion activator
CAGE1	2.48942	5.01386	1.1503	4.35873	1.30821e-05	0.000324367	cancer antigen 1
CALB1	4.45976	3.2757	0.799795	4.09567	4.2095e-05	0.000739977	calbindin 1
CALCA	2.11887	2.87658	1.17736	2.44324	0.014556	0.0485961	calcitonin related polypeptide alpha
CALCR	1.72889	4.48779	1.37108	3.27318	0.00106344	0.00729652	calcitonin receptor
CALHM1	2.36001	4.26834	1.09654	3.89256	9.91923e-05	0.0013498	calcium homeostasis modulator 1
CALML3	1.72026	3.59193	1.46831	2.4463	0.0144331	0.0482831	calmodulin like 3
CALML3-AS1	4.21499	5.61013	1.41961	3.95189	7.75368e-05	0.00113369	CALML3 antisense RNA 1
CALML6	1.27587	3.78323	1.35998	2.78183	0.00540531	0.0235074	calmodulin like 6
CALN1	9.72145	5.65266	1.1309	4.99835	5.78218e-07	3.7023e-05	calneuron 1
CALY	1.83639	4.23917	1.21069	3.50144	0.000462744	0.00404407	calcyon neuron specific vesicular protein
CAMK1G	1.59222	3.11737	0.89667	3.47661	0.000507805	0.00431436	calcium/calmodulin dependent protein kinase IG
CAMK2A	4.31652	2.9494	0.718993	4.10213	4.09359e-05	0.000726657	calcium/calmodulin dependent protein kinase II alpha
CAMK2B	3.03135	4.88518	1.00225	4.8742	1.09252e-06	5.66978e-05	calcium/calmodulin dependent protein kinase II beta
CAMK4	10.0192	1.89914	0.414674	4.57985	4.65315e-06	0.000158299	calcium/calmodulin dependent protein kinase IV
CAMKK1	7.42861	1.71905	0.414617	4.14611	3.38172e-05	0.000638549	calcium/calmodulin dependent protein kinase kinase 1
CAMP	0.891381	3.33773	1.10692	3.01534	0.00256691	0.0137189	cathelicidin antimicrobial peptide
CAMSAP3	5.57763	1.20044	0.385681	3.11252	0.00185496	0.0107994	calmodulin regulated spectrin associated protein family member 3
CAP1P2	1.75108	4.0038	1.1034	3.6286	0.000284958	0.00286815	CAP1 pseudogene 2
CAP2	6.71512	1.54206	0.401066	3.84491	0.000120597	0.00154215	cyclase associated actin cytoskeleton regulatory protein 2
CAPN10-AS1	3.82958	2.12506	0.551762	3.8514	0.000117443	0.00151431
CAPN12	3.31657	2.35279	0.777397	3.0265	0.00247402	0.0133539	calpain 12
CAPN3	3.53633	1.35823	0.377174	3.60106	0.000316921	0.00308598	calpain 3
CAPN5	9.15483	1.26049	0.402265	3.13348	0.00172744	0.010281	calpain 5
CAPN6	3.04212	3.3597	0.883201	3.804	0.000142377	0.00174312	calpain 6
CAPN9	1.23819	1.74683	0.556927	3.13655	0.0017095	0.0102003	calpain 9
CAPS	9.00747	1.42399	0.359038	3.96614	7.30472e-05	0.00108757	calcyphosine
CAPS2	4.86355	1.38357	0.411777	3.36	0.000779438	0.00581962	calcyphosine 2
CARD14	3.13061	3.02718	0.673474	4.49487	6.9613e-06	0.000209682	caspase recruitment domain family member 14
CARD9	3.34714	1.09903	0.437021	2.51481	0.0119095	0.0419405	caspase recruitment domain family member 9
CARNS1	4.11042	3.26456	0.670971	4.86542	1.14214e-06	5.80711e-05	carnosine synthase 1
CARS-AS1	1.9888	2.23361	0.706698	3.16063	0.00157427	0.00962787	CARS antisense RNA 1
CASC1	4.24582	1.73078	0.534883	3.23582	0.00121296	0.00797971	cancer susceptibility 1
CASC10	3.30739	3.0109	0.627328	4.79956	1.59018e-06	7.28911e-05
CASC11	2.79216	3.89307	1.24995	3.11459	0.00184203	0.0107526	cancer susceptibility 11
CASC15	10.1077	1.4295	0.422471	3.38365	0.000715291	0.0054659	cancer susceptibility 15
CASC17	1.4474	4.23911	1.66764	2.54198	0.0110228	0.039757	cancer susceptibility 17
CASC18	1.3126	3.92053	1.45496	2.6946	0.00704738	0.0286171	cancer susceptibility 18
CASC2	6.16342	2.26731	0.523413	4.33178	1.47911e-05	0.000354194	cancer susceptibility 2
CASC4P1	1.3175	2.96375	0.899123	3.29626	0.0009798	0.00687019	cancer susceptibility 4 pseudogene 1
CASC8	1.11007	3.86817	1.54635	2.50149	0.0123671	0.0431169	cancer susceptibility 8
CASP12	1.15834	2.03643	0.806357	2.52547	0.0115544	0.0410295	caspase 12 (gene/pseudogene)
CASP14	3.43097	3.81745	1.32808	2.87442	0.00404775	0.0190389	caspase 14
CASP16	1.45752	3.51389	1.01864	3.44958	0.000561454	0.00461022
CASP9	5.86574	1.57955	0.375905	4.20199	2.64585e-05	0.000537934	caspase 9
CASR	3.46263	3.87962	1.00526	3.85932	0.000113705	0.00148329	calcium sensing receptor
CATIP	4.72061	2.84796	0.711951	4.00022	6.32824e-05	0.000976995	ciliogenesis associated TTC17 interacting protein
CATSPER1	1.65292	3.48455	0.982362	3.54712	0.000389472	0.00356253	cation channel sperm associated 1
CATSPER2	7.33327	2.54979	0.528735	4.82243	1.41816e-06	6.74735e-05	cation channel sperm associated 2
CATSPER2P1	4.55743	2.62778	0.585759	4.48611	7.25351e-06	0.000215496	cation channel sperm associated 2 pseudogene 1
CATSPERG	5.76555	2.97575	0.559352	5.32	1.03769e-07	1.16217e-05	cation channel sperm associated auxiliary subunit gamma
CBLN1	2.75332	4.90213	1.33331	3.67667	0.0002363	0.00250285	cerebellin 1 precursor
CBLN2	2.40969	4.80452	1.52172	3.1573	0.00159238	0.00970908	cerebellin 2 precursor
CBLN3	3.20808	1.83783	0.493857	3.72138	0.000198137	0.00220317	cerebellin 3 precursor
CBLN4	0.949606	3.31508	1.22748	2.70073	0.00691884	0.0282253	cerebellin 4 precursor
CBR3-AS1	4.98864	1.91573	0.520845	3.67811	0.000234967	0.00249522	CBR3 antisense RNA 1
CBX2	4.36547	3.11939	0.673862	4.62913	3.67205e-06	0.000134922	chromobox 2
CBX8	3.50442	1.60341	0.481986	3.32668	0.000878878	0.00633757	chromobox 8
CCAT2	0.886521	2.94201	1.05196	2.79669	0.00516285	0.0227259	colon cancer associated transcript 2
CCBL1	3.22482	1.27603	0.473468	2.69507	0.00703729	0.0285935
CCDC108	7.37093	2.41176	0.650719	3.70631	0.000210303	0.00229147
CCDC110	1.96646	1.88878	0.768373	2.45816	0.0139653	0.0471034	coiled-coil domain containing 110
CCDC114	6.29907	1.46948	0.5399	2.72176	0.00649352	0.0269287	coiled-coil domain containing 114
CCDC115	8.82443	1.14975	0.33062	3.47755	0.000506012	0.00430249	coiled-coil domain containing 115
CCDC116	1.73987	3.76909	1.15587	3.26083	0.00111085	0.00751585	coiled-coil domain containing 116
CCDC11P1	1.82906	4.70183	1.65236	2.84552	0.00443387	0.0203398	coiled-coil domain containing 11 pseudogene 1
CCDC120	5.41918	1.0698	0.344233	3.10777	0.00188502	0.0109198	coiled-coil domain containing 120
CCDC129	5.58506	3.67271	0.742262	4.948	7.4981e-07	4.34823e-05
CCDC13	2.79074	1.47149	0.48072	3.061	0.00220598	0.0122809	coiled-coil domain containing 13
CCDC13-AS1	1.44916	2.28896	0.921279	2.48455	0.0129716	0.0446418	CCDC13 antisense RNA 1
CCDC136	5.41836	1.16152	0.448396	2.5904	0.0095865	0.0357926	coiled-coil domain containing 136
CCDC140	1.93605	4.48882	1.32572	3.38596	0.000709286	0.00543383	coiled-coil domain containing 140
CCDC141	19.6414	1.39993	0.33841	4.1368	3.52183e-05	0.000655314	coiled-coil domain containing 141
CCDC142	6.52971	1.78084	0.418468	4.25563	2.08465e-05	0.000452638	coiled-coil domain containing 142
CCDC144CP	2.86029	1.68764	0.517448	3.26147	0.00110837	0.00750214	coiled-coil domain containing 144C, pseudogene
CCDC144NL	2.2573	4.30032	1.11854	3.84457	0.000120764	0.00154346	coiled-coil domain containing 144 family, N-terminal like
CCDC144NL-AS1	3.96567	3.05171	0.853028	3.5775	0.000346898	0.00329312	CCDC144NL antisense RNA 1
CCDC148	3.17062	1.84678	0.673916	2.74037	0.00613708	0.0258115	coiled-coil domain containing 148
CCDC150	6.13012	2.81248	0.657075	4.2803	1.86639e-05	0.00041873	coiled-coil domain containing 150
CCDC153	2.84679	2.69806	0.885222	3.04789	0.00230456	0.0126743	coiled-coil domain containing 153
CCDC155	2.62963	4.93926	1.95501	2.52647	0.0115216	0.0409953	coiled-coil domain containing 155
CCDC158	2.80812	1.46483	0.478222	3.06308	0.00219069	0.0122213	coiled-coil domain containing 158
CCDC162P	2.37709	2.14494	0.6998	3.06508	0.00217612	0.0121692	coiled-coil domain containing 162, pseudogene
CCDC163P	2.47978	2.39546	0.608217	3.93849	8.19953e-05	0.00117723
CCDC168	9.51367	3.22429	0.661049	4.87753	1.07421e-06	5.58782e-05	coiled-coil domain containing 168
CCDC169	4.8424	3.95613	0.928071	4.26275	2.01927e-05	0.000440495	coiled-coil domain containing 169
CCDC17	4.80883	1.25025	0.495918	2.52109	0.0116993	0.0414314	coiled-coil domain containing 17
CCDC170	6.87567	1.31007	0.465123	2.81661	0.00485338	0.0217335	coiled-coil domain containing 170
CCDC171	10.3928	1.7143	0.420732	4.07456	4.61012e-05	0.00078664	coiled-coil domain containing 171
CCDC177	1.43179	3.59685	1.41842	2.53582	0.0112185	0.0402267	coiled-coil domain containing 177
CCDC178	1.37965	3.35981	1.09989	3.05468	0.00225303	0.0124645	coiled-coil domain containing 178
CCDC180	6.33171	3.12709	0.572941	5.45796	4.81627e-08	7.03888e-06	coiled-coil domain containing 180
CCDC183-AS1	1.88012	2.1429	0.737638	2.90508	0.0036716	0.0177793	CCDC183 antisense RNA 1
CCDC184	2.01753	2.36958	0.864344	2.74148	0.00611639	0.0257478	coiled-coil domain containing 184
CCDC185	2.70788	5.26786	1.9504	2.70091	0.00691502	0.0282132	coiled-coil domain containing 185
CCDC24	4.43884	1.75814	0.43705	4.02275	5.75229e-05	0.000910505	coiled-coil domain containing 24
CCDC28B	1.57443	1.53488	0.612361	2.50649	0.0121936	0.0426629	coiled-coil domain containing 28B
CCDC30	15.72	1.98392	0.361058	5.49474	3.91277e-08	5.93122e-06	coiled-coil domain containing 30
CCDC33	1.72613	2.5625	0.87877	2.91601	0.00354538	0.0173651	coiled-coil domain containing 33
CCDC37	2.84596	1.68462	0.623394	2.70234	0.00688528	0.0281336
CCDC38	1.35621	3.37311	0.89704	3.76027	0.00016973	0.00197277	coiled-coil domain containing 38
CCDC40	12.714	1.68078	0.340488	4.93637	7.95887e-07	4.52683e-05	coiled-coil domain containing 40
CCDC42	1.43988	3.89563	1.45719	2.67339	0.00750893	0.0299686	coiled-coil domain containing 42
CCDC60	2.31564	3.65373	0.746571	4.89402	9.87973e-07	5.29767e-05	coiled-coil domain containing 60
CCDC62	2.10599	2.63228	0.762146	3.45378	0.000552785	0.00455751	coiled-coil domain containing 62
CCDC64	5.57844	1.45877	0.421688	3.45936	0.000541459	0.00450515
CCDC64B	10.7619	1.90984	0.374065	5.10565	3.29668e-07	2.46993e-05
CCDC73	3.544	3.31365	0.989105	3.35015	0.000807685	0.00595767	coiled-coil domain containing 73
CCDC74A	2.48426	1.74332	0.660204	2.64058	0.00827642	0.0321039	coiled-coil domain containing 74A
CCDC78	4.04264	1.85562	0.487502	3.80639	0.000141013	0.00173033	coiled-coil domain containing 78
CCDC85C	23.0387	1.16299	0.285766	4.06974	4.70647e-05	0.000796821	coiled-coil domain containing 85C
CCDC87	2.64936	3.74029	1.06024	3.52778	0.00041906	0.00375725	coiled-coil domain containing 87
CCDC88B	22.8792	1.01373	0.291606	3.47635	0.000508281	0.00431575	coiled-coil domain containing 88B
CCDC89	1.64756	1.83957	0.722967	2.54447	0.0109443	0.0395131	coiled-coil domain containing 89
CCER1	2.39801	4.53687	1.31424	3.45208	0.000556287	0.00458144	coiled-coil glutamate rich protein 1
CCER2	1.67404	3.57496	1.14897	3.11144	0.00186177	0.0108255	coiled-coil glutamate rich protein 2
CCIN	2.40914	3.44692	0.907473	3.79837	0.000145651	0.00176767	calicin
CCKAR	1.99202	4.53486	1.43045	3.17022	0.00152321	0.00939747	cholecystokinin A receptor
CCL13	4.21261	1.52456	0.509427	2.99268	0.00276536	0.0145051	C-C motif chemokine ligand 13
CCL14	3.57689	3.81263	0.787624	4.84068	1.29396e-06	6.3528e-05	C-C motif chemokine ligand 14
CCL16	0.945159	2.69709	1.09479	2.46357	0.013756	0.0465837	C-C motif chemokine ligand 16
CCL22	3.7116	3.52434	0.696259	5.06183	4.15257e-07	2.91673e-05	C-C motif chemokine ligand 22
CCL28	4.41429	1.67484	0.546575	3.06425	0.00218217	0.0121925	C-C motif chemokine ligand 28
CCL3L3	2.98524	3.6443	1.23122	2.95992	0.00307721	0.01568	C-C motif chemokine ligand 3 like 3
CCNB2	4.07866	1.4858	0.526446	2.82232	0.00476777	0.0214533	cyclin B2
CCNB3	2.04972	2.87113	0.71363	4.02328	5.73937e-05	0.000909342	cyclin B3
CCNJL	7.04583	1.31384	0.408131	3.21918	0.00128559	0.00833972	cyclin J like
CCNJP2	1.62071	2.74694	0.808449	3.39779	0.00067933	0.00526142	cyclin J pseudogene 2
CCNL2P1	1.98799	2.36647	0.727201	3.25422	0.00113705	0.00761718	cyclin L2 pseudogene 1
CCNO	0.997457	2.78609	1.02601	2.71545	0.0066185	0.0273111	cyclin O
CCR10	2.73445	1.34609	0.498531	2.70012	0.00693135	0.0282688	C-C motif chemokine receptor 10
CCR3	2.87236	4.04831	1.13973	3.55198	0.000382346	0.00352106	C-C motif chemokine receptor 3
CCR5	12.0612	1.0765	0.417045	2.58126	0.0098439	0.0365222	C-C motif chemokine receptor 5 (gene/pseudogene)
CCR7	3.64357	1.83251	0.634357	2.88876	0.00386762	0.0184557	C-C motif chemokine receptor 7
CCR8	2.06047	3.37853	1.10693	3.05214	0.00227213	0.0125425	C-C motif chemokine receptor 8
CCR9	2.78726	4.14201	0.961117	4.30958	1.63566e-05	0.000381315	C-C motif chemokine receptor 9
CCSAP	12.6638	1.14986	0.315833	3.64074	0.000271857	0.00276705	centriole, cilia and spindle associated protein
CCSER1	6.72615	1.38541	0.402178	3.44476	0.000571558	0.00466815	coiled-coil serine rich protein 1
CCT4P1	1.30747	3.78948	1.30017	2.91461	0.00356134	0.017425	chaperonin containing TCP1 subunit 4 pseudogene 1
CCT5P1	1.06875	2.9763	1.05644	2.81728	0.00484324	0.021709	chaperonin containing TCP1 subunit 5 pseudogene 1
CCT6B	2.93291	2.47612	0.78029	3.17334	0.00150698	0.00932309	chaperonin containing TCP1 subunit 6B
CD101	3.08828	2.08805	0.64399	3.24236	0.00118542	0.00785088	CD101 molecule
CD160	6.1171	3.10206	0.647482	4.79096	1.65987e-06	7.48287e-05	CD160 molecule
CD163L1	7.65619	1.69232	0.420356	4.02592	5.67532e-05	0.000903146	CD163 molecule like 1
CD164L2	1.937	2.52191	0.658762	3.82826	0.000129054	0.00162018	CD164 molecule like 2
CD180	7.88913	1.32559	0.469334	2.8244	0.00473691	0.0213433	CD180 molecule
CD19	2.42374	2.41902	0.776366	3.11583	0.00183427	0.0107307	CD19 molecule
CD1A	1.03877	3.33352	1.15514	2.88582	0.00390391	0.0185578	CD1a molecule
CD1E	1.34537	3.81929	1.44442	2.64417	0.0081891	0.0318714	CD1e molecule
CD200R1	2.6716	2.29765	0.614743	3.73758	0.000185803	0.00210188	CD200 receptor 1
CD209	7.45196	2.31123	0.517761	4.46389	8.04847e-06	0.000230701	CD209 molecule
CD22	6.47184	2.21404	0.517037	4.28218	1.85075e-05	0.000417135	CD22 molecule
CD226	16.6968	1.17577	0.366311	3.20976	0.00132848	0.00854602	CD226 molecule
CD244	2.4089	1.27854	0.503217	2.54074	0.0110619	0.0398526	CD244 molecule
CD28	7.04717	1.52896	0.44167	3.46177	0.000536626	0.0044821	CD28 molecule
CD300LB	4.77853	2.88519	0.534862	5.39428	6.87991e-08	8.82768e-06	CD300 molecule like family member b
CD300LF	3.62799	1.30342	0.393516	3.31225	0.000925484	0.00659144	CD300 molecule like family member f
CD300LG	5.07736	2.06621	0.632407	3.26721	0.00108611	0.00740998	CD300 molecule like family member g
CD3EAP	2.44751	1.3626	0.503284	2.70742	0.0067808	0.0277979	CD3e molecule associated protein
CD3G	3.45108	2.00915	0.525223	3.82533	0.000130598	0.00163453	CD3g molecule
CD5	4.88948	1.91506	0.504231	3.79799	0.000145876	0.0017686	CD5 molecule
CD5L	1.28008	3.00107	0.942922	3.18273	0.00145892	0.00912099	CD5 molecule like
CD6	6.37143	1.8858	0.491117	3.83981	0.000123128	0.0015657	CD6 molecule
CD70	0.965515	3.10892	1.13893	2.7297	0.00633924	0.0264671	CD70 molecule
CD81-AS1	1.01512	2.60868	0.894402	2.91667	0.00353791	0.017352	CD81 antisense RNA 1
CD84	23.4224	1.29398	0.351827	3.67788	0.000235183	0.00249588	CD84 molecule
CD8B	1.63966	2.09675	0.700967	2.99123	0.0027786	0.0145455	CD8b molecule
CD99P1	9.9213	1.26006	0.417147	3.02067	0.0025222	0.0135422	CD99 molecule pseudogene 1
CDC20B	1.48372	2.5211	0.732421	3.44215	0.00057712	0.00469871	cell division cycle 20B
CDC25A	4.63918	2.22656	0.676792	3.28987	0.00100233	0.00696874	cell division cycle 25A
CDC25C	1.62428	2.52884	0.628101	4.02616	5.66945e-05	0.000902653	cell division cycle 25C
CDC6	6.42542	1.34884	0.433649	3.11044	0.00186806	0.0108505	cell division cycle 6
CDCA3	5.48447	1.91809	0.51547	3.72104	0.0001984	0.00220534	cell division cycle associated 3
CDCA4	4.40433	1.51	0.403147	3.74552	0.00018002	0.00205357	cell division cycle associated 4
CDCA5	3.26452	1.59691	0.545474	2.92755	0.00341639	0.0169426	cell division cycle associated 5
CDCA7	3.8904	2.12595	0.57659	3.6871	0.00022682	0.00242529	cell division cycle associated 7
CDCA8	4.80561	1.40411	0.550186	2.55207	0.0107086	0.0389116	cell division cycle associated 8
CDCP1	17.4385	1.04479	0.276161	3.78325	0.000154791	0.00184724	CUB domain containing protein 1
CDCP2	1.49877	4.28378	1.63798	2.61529	0.00891524	0.0339872	CUB domain containing protein 2
CDH10	1.58468	3.59866	1.06456	3.38042	0.000723757	0.00551121	cadherin 10
CDH12	2.49078	3.99419	1.38634	2.8811	0.00396296	0.0187428	cadherin 12
CDH15	2.50482	4.35797	1.07615	4.04961	5.13029e-05	0.000838102	cadherin 15
CDH17	1.03616	3.75837	1.20394	3.12173	0.00179789	0.0105863	cadherin 17
CDH18	1.28333	3.90388	1.54116	2.53309	0.0113063	0.0404706	cadherin 18
CDH19	4.30855	1.76132	0.628008	2.80461	0.00503772	0.0223292	cadherin 19
CDH2	3.22337	2.0661	0.494212	4.18058	2.90761e-05	0.000570168	cadherin 2
CDH20	1.42515	3.74438	1.28442	2.91522	0.00355434	0.0173985	cadherin 20
CDH24	3.39635	1.61214	0.523631	3.07877	0.00207856	0.0117644	cadherin 24
CDH26	4.60797	2.21005	0.47081	4.69414	2.67729e-06	0.000106581	cadherin 26
CDH3	10.7826	1.18115	0.377911	3.12548	0.00177517	0.0104809	cadherin 3
CDH4	3.8794	3.93691	0.80506	4.8902	1.00733e-06	5.34466e-05	cadherin 4
CDH6	14.697	1.1122	0.3609	3.08174	0.00205793	0.0116745	cadherin 6
CDH7	6.06648	4.64139	1.34962	3.43904	0.000583774	0.00473514	cadherin 7
CDH8	5.08473	5.01893	0.953219	5.26524	1.40006e-07	1.42592e-05	cadherin 8
CDH9	1.10763	3.62664	1.42376	2.54722	0.0108584	0.0392858	cadherin 9
CDHR1	6.51908	4.1554	0.887467	4.68231	2.83653e-06	0.000110747	cadherin related family member 1
CDHR2	1.71142	3.14767	1.0785	2.91857	0.00351646	0.0172858	cadherin related family member 2
CDHR3	8.84246	1.10338	0.439349	2.51139	0.0120258	0.042218	cadherin related family member 3
CDHR5	2.23327	2.83393	0.637312	4.44669	8.72017e-06	0.000244578	cadherin related family member 5
CDIP1	8.20024	1.04792	0.28993	3.61438	0.000301067	0.00297738	cell death inducing p53 target 1
CDK15	5.31847	3.99333	0.813515	4.90874	9.16648e-07	5.02092e-05	cyclin dependent kinase 15
CDK20	7.51246	2.90048	0.49546	5.85412	4.79529e-09	1.32443e-06	cyclin dependent kinase 20
CDK5R1	2.87274	3.19463	0.674994	4.73283	2.21411e-06	9.27508e-05	cyclin dependent kinase 5 regulatory subunit 1
CDK5R2	1.74375	4.62158	1.63015	2.83506	0.00458167	0.0208578	cyclin dependent kinase 5 regulatory subunit 2
CDKL2	3.19034	1.27242	0.410648	3.09855	0.00194468	0.011174	cyclin dependent kinase like 2
CDKL4	1.80348	3.57055	1.16392	3.0677	0.00215713	0.0120899	cyclin dependent kinase like 4
CDKN2A	2.40303	2.48834	0.695464	3.57796	0.000346286	0.00329128	cyclin dependent kinase inhibitor 2A
CDON	10.9124	1.68332	0.422904	3.98039	6.88029e-05	0.00104102	cell adhesion associated, oncogene regulated
CDRT1	2.35485	3.35739	0.879971	3.81534	0.000135994	0.00168873	CMT1A duplicated region transcript 1
CDS1	9.81576	1.10211	0.338878	3.25221	0.0011451	0.00765378	CDP-diacylglycerol synthase 1
CDT1	2.62727	1.69382	0.582789	2.90641	0.00365607	0.0177288	chromatin licensing and DNA replication factor 1
CEACAM19	7.04559	1.794	0.435468	4.1197	3.79361e-05	0.000687922	carcinoembryonic antigen related cell adhesion molecule 19
CEACAM21	1.55816	2.08862	0.746102	2.79937	0.00512021	0.0225992	carcinoembryonic antigen related cell adhesion molecule 21
CEACAM8	4.10979	2.28906	0.570306	4.01374	5.9763e-05	0.000935512	carcinoembryonic antigen related cell adhesion molecule 8
CEACAMP3	1.20118	3.74274	1.28986	2.90167	0.0037118	0.0179127	carcinoembryonic antigen related cell adhesion molecule pseudogene 3
CEBPA	3.27775	1.43688	0.438602	3.27603	0.00105276	0.0072431	CCAAT enhancer binding protein alpha
CEBPA-AS1	2.38898	3.817	0.70305	5.4292	5.66061e-08	7.75146e-06
CEBPB-AS1	1.50748	2.32049	0.92441	2.51024	0.0120649	0.0423259	CEBPB antisense RNA 1
CECR2	15.3372	1.08069	0.3071	3.519	0.00043318	0.00385415	CECR2 histone acetyl-lysine reader
CECR3	2.48605	4.07467	1.20574	3.37939	0.000726464	0.00552278	cat eye syndrome chromosome region, candidate 3
CECR6	5.09573	3.49045	0.689993	5.05868	4.22171e-07	2.95126e-05
CECR7	3.56213	2.89688	0.756651	3.82856	0.000128896	0.00161882	cat eye syndrome chromosome region, candidate 7
CELF3	1.59775	4.01051	1.2209	3.28487	0.00102028	0.00706108	CUGBP Elav-like family member 3
CELF4	3.88429	3.14911	0.770324	4.08803	4.35054e-05	0.000758632	CUGBP Elav-like family member 4
CELF5	1.72105	3.68015	1.23449	2.9811	0.00287214	0.0149101	CUGBP Elav-like family member 5
CELP	1.34336	4.1335	1.6617	2.48752	0.0128637	0.0443878	carboxyl ester lipase pseudogene
CELSR2	12.9317	1.82162	0.366177	4.97471	6.53459e-07	3.98198e-05	cadherin EGF LAG seven-pass G-type receptor 2
CELSR3	6.82713	3.4168	0.546995	6.2465	4.19745e-10	2.04178e-07	cadherin EGF LAG seven-pass G-type receptor 3
CEND1	1.0345	3.26085	1.0762	3.02996	0.00244587	0.0132355	cell cycle exit and neuronal differentiation 1
CENPBD1	2.5201	1.41612	0.472267	2.99855	0.00271265	0.0142939	CENPB DNA-binding domain containing 1
CENPCP1	2.72797	3.61916	0.886479	4.08262	4.45306e-05	0.000769352	centromere protein C pseudogene 1
CENPL	5.07189	1.71572	0.426763	4.0203	5.81231e-05	0.000916444	centromere protein L
CENPN	2.86228	1.23398	0.423586	2.91317	0.00357779	0.0174766	centromere protein N
CENPO	4.84809	1.02816	0.380794	2.70004	0.00693317	0.0282688	centromere protein O
CENPP	6.47925	1.53355	0.415845	3.6878	0.000226202	0.00242107	centromere protein P
CEP164P1	1.22313	3.15699	1.11373	2.83461	0.00458818	0.0208758	centrosomal protein 164 pseudogene 1
CEP170P1	1.34906	2.54821	0.827069	3.08102	0.00206294	0.0116948	centrosomal protein 170 pseudogene 1
CEP41	12.4547	1.78793	0.41657	4.29203	1.77045e-05	0.000404067	centrosomal protein 41
CEP76	6.08764	1.17064	0.340996	3.433	0.000596934	0.00480956	centrosomal protein 76
CEP83-AS1	1.8564	3.90744	1.01361	3.85498	0.000115738	0.00150021
CERS3	1.95248	4.42344	1.44088	3.06995	0.00214093	0.0120198	ceramide synthase 3
CES3	2.803	3.17944	0.749483	4.24218	2.21355e-05	0.000472442	carboxylesterase 3
CETP	0.828401	1.75699	0.674198	2.60605	0.0091593	0.0346426	cholesteryl ester transfer protein
CFAP221	7.63875	2.20691	0.475891	4.63743	3.52761e-06	0.000130646	cilia and flagella associated protein 221
CFAP57	3.91492	1.58531	0.551846	2.87274	0.00406933	0.0191183	cilia and flagella associated protein 57
CFAP61	1.87138	2.57246	0.843247	3.05066	0.00228342	0.0125798	cilia and flagella associated protein 61
CFAP70	13.5595	1.10249	0.381475	2.89008	0.00385141	0.0183968	cilia and flagella associated protein 70
CFAP74	7.81135	1.67028	0.641434	2.60398	0.0092149	0.0347757	cilia and flagella associated protein 74
CFHR5	1.13767	3.86913	1.51755	2.5496	0.0107847	0.0391072	complement factor H related 5
CFL1P1	1.21309	2.92699	1.19384	2.45175	0.0142162	0.047708	cofilin 1 pseudogene 1
CFL1P2	1.68427	4.26978	1.68447	2.5348	0.0112512	0.0403265	cofilin 1 pseudogene 2
CGREF1	3.7946	2.72487	0.691677	3.93951	8.1647e-05	0.00117482	cell growth regulator with EF-hand domain 1
CH17-264L24.1	8.25518	3.00439	0.629089	4.77577	1.79019e-06	7.89501e-05
CH17-302M23.1	0.904036	2.5054	0.897494	2.79155	0.00524555	0.0229967
CH17-351M24.1	3.07752	4.15585	1.18032	3.52094	0.000430013	0.00383225
CH17-437K3.1	1.19808	3.55078	1.37082	2.59025	0.00959052	0.0357994
CH17-76K2.6	3.24197	3.63714	0.73408	4.95469	7.24451e-07	4.26363e-05
CHAF1B	4.76246	1.23358	0.471414	2.61676	0.0088768	0.0338698	chromatin assembly factor 1 subunit B
CHCHD5	3.71107	2.23936	0.540447	4.14354	3.41987e-05	0.000643824	coiled-coil-helix-coiled-coil-helix domain containing 5
CHD5	3.50031	2.66014	0.786739	3.38122	0.000721651	0.00549902	chromodomain helicase DNA binding protein 5
CHDH	4.31546	2.15617	0.50364	4.28118	1.85909e-05	0.000417859	choline dehydrogenase
CHEK1	6.31428	1.06459	0.38151	2.79045	0.00526344	0.0230567	checkpoint kinase 1
CHGA	1.11707	2.52633	0.869225	2.90642	0.00365595	0.0177288	chromogranin A
CHGB	3.33786	3.97689	0.838513	4.74279	2.10797e-06	8.89908e-05	chromogranin B
CHIA	3.48852	4.88901	0.966981	5.05596	4.28233e-07	2.96948e-05	chitinase acidic
CHIAP2	1.04718	3.18661	1.02308	3.11471	0.00184127	0.0107524	chitinase, acidic pseudogene 2
CHIT1	6.00773	2.88194	0.579223	4.97553	6.50683e-07	3.9819e-05	chitinase 1
CHMP1B2P	2.89567	3.71374	0.669503	5.54701	2.90599e-08	4.98468e-06	charged multivesicular body protein 1B2, pseudogene
CHN2	10.0538	1.38628	0.387147	3.58076	0.000342597	0.00326384	chimerin 2
CHORDC1	151.955	1.12856	0.444056	2.54147	0.0110386	0.0397956	cysteine and histidine rich domain containing 1
CHP2	1.32877	3.8224	1.47185	2.597	0.00940421	0.0352736	calcineurin like EF-hand protein 2
CHRD	5.09546	1.36739	0.432768	3.15963	0.00157972	0.00965214	chordin
CHRDL1	78.1481	-1.31607	0.293876	-4.47832	7.52335e-06	0.000220122	chordin like 1
CHRDL2	2.91264	2.10909	0.669265	3.15135	0.00162519	0.00984144	chordin like 2
CHRM1	2.2559	2.40222	0.757579	3.17092	0.00151959	0.00938327	cholinergic receptor muscarinic 1
CHRM2	6.38387	2.03515	0.715828	2.84307	0.00446815	0.020464	cholinergic receptor muscarinic 2
CHRM3	8.54426	3.05123	0.624975	4.88217	1.04925e-06	5.5066e-05	cholinergic receptor muscarinic 3
CHRM5	3.68644	3.39509	0.87107	3.89761	9.71455e-05	0.00133099	cholinergic receptor muscarinic 5
CHRNA10	2.28807	2.88873	0.849851	3.3991	0.000676087	0.00524004	cholinergic receptor nicotinic alpha 10 subunit
CHRNA2	3.89705	3.95872	1.16063	3.41083	0.000647647	0.0050836	cholinergic receptor nicotinic alpha 2 subunit
CHRNA3	4.06751	4.02458	1.0781	3.73304	0.000189181	0.00212534	cholinergic receptor nicotinic alpha 3 subunit
CHRNA4	4.90248	4.4473	1.05285	4.22404	2.39962e-05	0.000499417	cholinergic receptor nicotinic alpha 4 subunit
CHRNA5	2.83639	2.83443	0.768304	3.6892	0.000224961	0.00241352	cholinergic receptor nicotinic alpha 5 subunit
CHRNA9	0.961603	3.54924	1.40554	2.52517	0.0115641	0.0410461	cholinergic receptor nicotinic alpha 9 subunit
CHRNB1	4.20275	1.6836	0.541565	3.10877	0.00187867	0.0108957	cholinergic receptor nicotinic beta 1 subunit
CHRNB2	4.80924	3.67842	0.77017	4.77611	1.78719e-06	7.89247e-05	cholinergic receptor nicotinic beta 2 subunit
CHRNB4	1.68651	4.04471	1.62494	2.48914	0.0128052	0.0442632	cholinergic receptor nicotinic beta 4 subunit
CHRNG	2.44715	4.44052	1.09333	4.06146	4.87658e-05	0.000812124	cholinergic receptor nicotinic gamma subunit
CHST1	4.19327	2.0123	0.618338	3.25438	0.00113641	0.00761607	carbohydrate sulfotransferase 1
CHST10	4.72296	1.43118	0.474817	3.01418	0.00257678	0.0137514	carbohydrate sulfotransferase 10
CHST12	23.6499	1.24907	0.284635	4.38831	1.14233e-05	0.000297124	carbohydrate sulfotransferase 12
CHST14	3.90111	1.01611	0.40661	2.49899	0.0124549	0.0433538	carbohydrate sulfotransferase 14
CHST4	2.03964	3.75014	0.919709	4.07752	4.5518e-05	0.00077832	carbohydrate sulfotransferase 4
CHST6	6.67565	2.20436	0.576716	3.82227	0.00013223	0.00165242	carbohydrate sulfotransferase 6
CHST9	9.56895	1.68669	0.58392	2.88857	0.00387002	0.018464	carbohydrate sulfotransferase 9
CIART	4.49511	3.1671	0.73435	4.31279	1.61206e-05	0.000377548	circadian associated repressor of transcription
CICP11	1.85924	3.79015	1.11849	3.38863	0.00070243	0.00539291	capicua transcriptional repressor pseudogene 11
CICP16	1.23539	2.36974	0.828798	2.85925	0.00424639	0.0197185	capicua transcriptional repressor pseudogene 16
CICP8	1.78943	4.68022	1.79887	2.60176	0.00927465	0.0349002	capicua transcriptional repressor pseudogene 8
CIDECP	3.18661	1.70558	0.508535	3.35392	0.000796764	0.00590973
CILP	6.87685	1.47729	0.431768	3.42149	0.000622782	0.00495293	cartilage intermediate layer protein
CILP2	2.05526	3.36438	0.738326	4.55677	5.19468e-06	0.000170284	cartilage intermediate layer protein 2
CIR1P2	1.31616	3.91504	1.4102	2.77622	0.00549946	0.0238105	corepressor interacting with RBPJ, 1 pseudogene 2
CIRBP-AS1	1.03384	2.46934	0.895328	2.75802	0.0058152	0.0248094	CIRBP antisense RNA 1
CIT	16.4745	1.49551	0.331216	4.51523	6.32483e-06	0.00019613	citron rho-interacting serine/threonine kinase
CITF22-49D8.1	1.6062	3.41039	0.96541	3.53258	0.00041153	0.00370912
CITF22-92A6.2	3.15553	4.79207	0.925312	5.17887	2.23238e-07	1.89468e-05
CKAP2L	6.29411	1.58863	0.453462	3.50334	0.000459455	0.00402746	cytoskeleton associated protein 2 like
CKMT1A	1.24266	3.40908	1.26203	2.70126	0.00690773	0.0281906	creatine kinase, mitochondrial 1A
CKMT2-AS1	6.10127	1.51735	0.448139	3.3859	0.000709446	0.00543383	CKMT2 antisense RNA 1
CLCA1	1.42157	4.08958	1.39164	2.93868	0.00329609	0.0165139	chloride channel accessory 1
CLCN2	3.06362	1.71437	0.631266	2.71577	0.00661223	0.0272956	chloride voltage-gated channel 2
CLCN3P1	0.894305	3.49828	1.41838	2.4664	0.013648	0.0463239	chloride voltage-gated channel 3 pseudogene 1
CLCN4	7.03689	1.52357	0.437141	3.48531	0.000491575	0.0042173	chloride voltage-gated channel 4
CLDN11	7.17365	1.44839	0.50731	2.85504	0.00430314	0.0199012	claudin 11
CLDN14	2.28943	4.11021	1.21625	3.37942	0.000726388	0.00552278	claudin 14
CLDN15	3.75139	1.0823	0.383112	2.82501	0.00472786	0.0213181	claudin 15
CLDN16	1.85499	3.40113	0.935275	3.6365	0.000276372	0.00280337	claudin 16
CLDN19	2.3855	4.33676	0.961822	4.50891	6.5163e-06	0.000200541	claudin 19
CLDN2	1.01453	3.04866	1.06547	2.86132	0.00421875	0.0196419	claudin 2
CLDN4	14.9369	1.04787	0.310724	3.37233	0.000745346	0.00563087	claudin 4
CLDN8	0.776268	2.7595	1.03156	2.67509	0.00747098	0.0298537	claudin 8
CLDN9	1.64897	2.97112	0.956603	3.10591	0.00189697	0.0109656	claudin 9
CLEC1B	4.36079	1.28593	0.482081	2.66745	0.00764299	0.0303756	C-type lectin domain family 1 member B
CLEC2L	1.79267	4.30324	1.4571	2.95328	0.00314415	0.0159215	C-type lectin domain family 2 member L
CLEC3A	1.76846	4.00682	1.39482	2.87265	0.00407045	0.0191208	C-type lectin domain family 3 member A
CLEC4F	1.3124	3.94014	1.51732	2.59677	0.00941043	0.0352888	C-type lectin domain family 4 member F
CLEC4G	1.64484	3.28657	0.837621	3.9237	8.71989e-05	0.00122854	C-type lectin domain family 4 member G
CLEC4M	3.15401	2.59205	0.702608	3.68918	0.000224978	0.00241352	C-type lectin domain family 4 member M
CLEC6A	0.988534	2.95354	1.06974	2.76099	0.00576257	0.0246435	C-type lectin domain containing 6A
CLEC9A	1.54368	3.27507	0.983244	3.33088	0.000865711	0.0062643	C-type lectin domain containing 9A
CLECL1	2.63646	2.31019	0.783722	2.94771	0.00320134	0.0161444	C-type lectin like 1
CLHC1	5.8138	1.33429	0.406684	3.28091	0.00103474	0.00714173	clathrin heavy chain linker domain containing 1
CLIC3	2.18908	1.55925	0.521975	2.98721	0.00281533	0.0146807	chloride intracellular channel 3
CLIP1-AS1	2.52596	1.83035	0.597264	3.06456	0.00217993	0.0121821	CLIP1 antisense RNA 1
CLLU1	3.26837	4.71812	1.1839	3.98524	6.74106e-05	0.00102537	chronic lymphocytic leukemia up-regulated 1
CLN6	6.93316	1.3474	0.334103	4.03289	5.50944e-05	0.000883217	CLN6 transmembrane ER protein
CLNK	2.27616	2.26074	0.868216	2.6039	0.00921706	0.0347767	cytokine dependent hematopoietic cell linker
CLSTN2	11.0311	1.80486	0.545372	3.30941	0.000934921	0.00663546	calsyntenin 2
CLTCL1	8.88748	1.99897	0.412026	4.85156	1.22496e-06	6.08577e-05	clathrin heavy chain like 1
CLUHP3	8.09005	1.16712	0.399665	2.92024	0.00349757	0.0172137	clustered mitochondria homolog pseudogene 3
CLUL1	1.29558	2.76604	0.795784	3.47587	0.000509203	0.00431948	clusterin like 1
CLVS1	3.78514	5.54674	1.1391	4.86941	1.11934e-06	5.74497e-05	clavesin 1
CLVS2	3.64153	4.7917	1.27031	3.77208	0.000161895	0.00190757	clavesin 2
CLYBL	3.83	1.66491	0.587448	2.83414	0.00459495	0.020884	citrate lyase beta like
CLYBL-AS2	1.18374	3.35304	1.3778	2.43363	0.0149484	0.049561	CLYBL antisense RNA 2
CMB9-22P13.1	2.19815	2.55687	0.673629	3.79567	0.000147245	0.00177943
CMC2	13.2841	1.10477	0.376902	2.93118	0.00337681	0.0168124	C-X9-C motif containing 2
CMPK2	18.8824	-1.91103	0.374757	-5.09938	3.40763e-07	2.50131e-05	cytidine/uridine monophosphate kinase 2
CMTM4	21.5308	1.05351	0.227322	4.63445	3.57894e-06	0.000131947	CKLF like MARVEL transmembrane domain containing 4
CMTM5	2.20172	2.05303	0.785409	2.61396	0.00894988	0.0340834	CKLF like MARVEL transmembrane domain containing 5
CMYA5	23.071	1.54146	0.356479	4.32413	1.53132e-05	0.000362434	cardiomyopathy associated 5
CNBD2	1.71339	4.04218	1.21243	3.33394	0.00085625	0.00622208	cyclic nucleotide binding domain containing 2
CNDP1	4.79623	4.30319	1.25799	3.42068	0.000624656	0.00496056	carnosine dipeptidase 1
CNGA1	1.8756	3.80044	1.09112	3.48306	0.00049572	0.00424092	cyclic nucleotide gated channel alpha 1
CNGA2	1.31013	3.77807	1.54589	2.44395	0.0145275	0.0485157	cyclic nucleotide gated channel alpha 2
CNGA3	2.43651	4.62235	1.08469	4.26145	2.03101e-05	0.000442463	cyclic nucleotide gated channel alpha 3
CNGA4	1.5335	3.24663	0.791548	4.10162	4.10274e-05	0.000727489	cyclic nucleotide gated channel alpha 4
CNGB1	2.75465	4.99213	1.24267	4.01726	5.88792e-05	0.000924787	cyclic nucleotide gated channel beta 1
CNGB3	3.12138	4.99639	1.22131	4.091	4.29513e-05	0.000751383	cyclic nucleotide gated channel beta 3
CNIH3	3.10944	3.49825	0.705205	4.96062	7.02702e-07	4.16396e-05	cornichon family AMPA receptor auxiliary protein 3
CNNM1	3.25554	3.22236	0.802805	4.01388	5.97294e-05	0.000935435	cyclin and CBS domain divalent metal cation transport mediator 1
CNNM2	19.7913	1.57815	0.333288	4.73509	2.1896e-06	9.18689e-05	cyclin and CBS domain divalent metal cation transport mediator 2
CNOT6LP1	1.37215	2.38789	0.941119	2.53729	0.0111714	0.0401255	CNOT6L pseudogene 1
CNR2	3.26675	3.59571	1.06626	3.37226	0.000745547	0.00563109	cannabinoid receptor 2
CNTD1	2.17673	1.75813	0.617347	2.84788	0.00440122	0.0202285	cyclin N-terminal domain containing 1
CNTD2	1.16371	4.03551	1.51543	2.66294	0.00774616	0.0306226	cyclin N-terminal domain containing 2
CNTFR-AS1	1.04064	3.29451	1.3433	2.45254	0.014185	0.0476356	CNTFR antisense RNA 1
CNTN1	4.33682	2.49702	0.561324	4.44846	8.64889e-06	0.000243416	contactin 1
CNTN2	6.42645	4.11765	0.773509	5.32334	1.01882e-07	1.16085e-05	contactin 2
CNTN5	3.06281	4.15211	0.959087	4.32923	1.4963e-05	0.000356475	contactin 5
CNTN6	2.90764	1.8151	0.567129	3.20051	0.00137183	0.00872886	contactin 6
CNTNAP1	8.35762	1.16152	0.335638	3.46064	0.000538902	0.00449276	contactin associated protein 1
CNTNAP2	6.1342	5.43034	0.812007	6.68756	2.26927e-11	2.17523e-08	contactin associated protein like 2
CNTNAP3	3.89661	2.75145	0.677204	4.06296	4.8455e-05	0.000809844	contactin associated protein like 3
CNTNAP3B	3.56453	2.27885	0.572413	3.98113	6.85893e-05	0.00103937	contactin associated protein like 3B
CNTNAP4	1.81359	4.29608	1.19223	3.60339	0.000314089	0.00306665	contactin associated protein like 4
CNTNAP5	4.39568	5.40115	1.65381	3.26588	0.00109124	0.00742939	contactin associated protein like 5
COG8	11.7925	1.01059	0.283623	3.56314	0.000366441	0.00342394	component of oligomeric golgi complex 8
COL10A1	3.51543	1.61519	0.407628	3.96241	7.41972e-05	0.00109966	collagen type X alpha 1 chain
COL11A1	2.80799	1.79137	0.713048	2.51228	0.0119955	0.0421712	collagen type XI alpha 1 chain
COL11A2	2.3153	2.33251	0.580594	4.01746	5.88294e-05	0.00092445	collagen type XI alpha 2 chain
COL18A1-AS1	2.43552	2.059	0.514486	4.00205	6.27957e-05	0.000970401	COL18A1 antisense RNA 1
COL19A1	1.79957	2.82705	0.758414	3.72758	0.000193329	0.00216151	collagen type XIX alpha 1 chain
COL20A1	4.26718	3.1879	1.18759	2.68435	0.00726714	0.0292132	collagen type XX alpha 1 chain
COL22A1	2.91445	4.3925	0.979305	4.48533	7.28026e-06	0.000215897	collagen type XXII alpha 1 chain
COL23A1	3.00474	2.04615	0.652515	3.13578	0.00171396	0.0102176	collagen type XXIII alpha 1 chain
COL25A1	2.67965	2.61934	0.805373	3.25233	0.00114463	0.00765225	collagen type XXV alpha 1 chain
COL28A1	2.31377	2.56457	0.675305	3.79764	0.00014608	0.00176984	collagen type XXVIII alpha 1 chain
COL4A6	3.36798	2.08666	0.570406	3.65821	0.000253988	0.0026421	collagen type IV alpha 6 chain
COL6A4P1	3.52791	4.95507	1.05606	4.69204	2.70492e-06	0.000107246	collagen type VI alpha 4 pseudogene 1
COL6A4P2	1.14201	3.40781	0.932922	3.65284	0.00025936	0.00268068	collagen type VI alpha 4 pseudogene 2
COL7A1	18.4879	1.05632	0.433436	2.43708	0.0148062	0.0492046	collagen type VII alpha 1 chain
COL8A2	5.40348	1.58019	0.485456	3.25506	0.00113367	0.00760238	collagen type VIII alpha 2 chain
COL9A1	1.82557	4.25055	1.36268	3.11925	0.00181315	0.0106509	collagen type IX alpha 1 chain
COL9A2	2.85117	1.30821	0.464477	2.81653	0.00485456	0.0217358	collagen type IX alpha 2 chain
COL9A3	1.82539	2.45365	0.980444	2.50259	0.0123288	0.0430154	collagen type IX alpha 3 chain
COLCA1	5.15023	2.61931	0.52442	4.99467	5.89362e-07	3.74423e-05	colorectal cancer associated 1
COLGALT2	4.93497	1.67089	0.493008	3.38918	0.000701023	0.00538464	collagen beta(1-O)galactosyltransferase 2
COLQ	3.0815	1.83498	0.624018	2.94059	0.00327591	0.0164333	collagen like tail subunit of asymmetric acetylcholinesterase
COMMD4	9.5904	1.43624	0.380569	3.77392	0.000160702	0.00189706	COMM domain containing 4
COMMD5	5.23885	1.27509	0.422197	3.02014	0.00252662	0.013557	COMM domain containing 5
COMMD9	11.0643	1.08441	0.276762	3.91821	8.92083e-05	0.00125157	COMM domain containing 9
COQ10A	2.28207	1.48504	0.576019	2.57812	0.00993402	0.0367658	coenzyme Q10A
COQ4	11.2853	1.03724	0.291642	3.55657	0.000375734	0.00347687	coenzyme Q4
CORIN	5.12242	2.66474	0.585602	4.55043	5.35363e-06	0.000173958	corin, serine peptidase
CORO7	6.42065	1.43282	0.422022	3.39512	0.000685977	0.00529869	coronin 7
CORT	0.790729	2.97789	1.18082	2.52188	0.0116728	0.041363	cortistatin
COX20	3.87032	1.21758	0.315276	3.86194	0.000112492	0.0014712	cytochrome c oxidase assembly factor COX20
COX6B2	1.2897	3.3744	1.29577	2.60417	0.00920981	0.0347645	cytochrome c oxidase subunit 6B2
CPA1	1.54548	4.01299	1.55485	2.58096	0.00985267	0.0365394	carboxypeptidase A1
CPA4	3.40908	4.89314	1.15422	4.23935	2.24163e-05	0.000475942	carboxypeptidase A4
CPA5	1.35166	3.81132	1.44281	2.6416	0.00825164	0.0320535	carboxypeptidase A5
CPAMD8	17.4299	1.1655	0.238345	4.88997	1.00852e-06	5.34466e-05	C3 and PZP like alpha-2-macroglobulin domain containing 8
CPB1	1.46005	4.02543	1.16801	3.44641	0.000568086	0.00464838	carboxypeptidase B1
CPB2-AS1	2.55441	3.70859	0.962933	3.85135	0.000117468	0.00151431	CPB2 antisense RNA 1
CPEB1	4.97277	3.2885	0.742837	4.42694	9.55774e-06	0.000260231	cytoplasmic polyadenylation element binding protein 1
CPEB1-AS1	3.23622	3.88647	0.872723	4.45327	8.45722e-06	0.00023927	CPEB1 antisense RNA 1
CPEB2-AS1	3.28012	4.04821	1.1833	3.42113	0.000623611	0.00495478
CPHL1P	1.05612	3.222	1.21465	2.65262	0.00798704	0.0313432	ceruloplasmin and hephaestin like 1, pseudogene
CPLX2	4.60772	4.93841	0.907927	5.43921	5.35178e-08	7.5181e-06	complexin 2
CPLX4	1.88223	4.11088	1.44967	2.83575	0.00457189	0.0208308	complexin 4
CPNE4	2.19454	3.9519	0.917815	4.30577	1.66408e-05	0.000386007	copine 4
CPNE5	2.4091	1.29593	0.523392	2.47603	0.0132854	0.0454146	copine 5
CPNE6	4.42745	3.10867	1.11037	2.79966	0.00511557	0.0225849	copine 6
CPS1	7.36162	1.67747	0.480098	3.49403	0.000475794	0.00412739	carbamoyl-phosphate synthase 1
CPSF1P1	2.90603	2.42187	0.686471	3.52799	0.00041872	0.00375627	cleavage and polyadenylation specific factor 1 pseudogene 1
CPT1B	2.26298	2.21564	0.712455	3.10987	0.00187172	0.010862	carnitine palmitoyltransferase 1B
CPT1C	4.56786	2.11962	0.557697	3.80067	0.000144307	0.00176043	carnitine palmitoyltransferase 1C
CR2	4.2996	3.80414	0.973296	3.90851	9.28675e-05	0.00128848	complement C3d receptor 2
CRACR2A	11.5361	1.89678	0.341361	5.55652	2.75214e-08	4.77101e-06	calcium release activated channel regulator 2A
CRACR2B	7.48807	1.6562	0.407531	4.06399	4.82403e-05	0.000808328	calcium release activated channel regulator 2B
CRADD	6.01253	1.40381	0.403035	3.4831	0.000495652	0.00424092	CASP2 and RIPK1 domain containing adaptor with death domain
CRB1	6.40635	4.96433	1.06793	4.64854	3.34291e-06	0.000125517	crumbs cell polarity complex component 1
CRB2	1.94883	3.70158	1.0358	3.57365	0.000352035	0.00332652	crumbs cell polarity complex component 2
CREB3L4	3.74395	1.9046	0.45918	4.14783	3.35637e-05	0.000635389	cAMP responsive element binding protein 3 like 4
CREG2	3.52549	4.90524	1.22222	4.01337	5.98569e-05	0.000936532	cellular repressor of E1A stimulated genes 2
CRHBP	1.37041	2.71913	0.999288	2.72107	0.00650713	0.0269677	corticotropin releasing hormone binding protein
CRHR1	1.03319	3.51472	1.39162	2.52563	0.0115492	0.0410245	corticotropin releasing hormone receptor 1
CRHR1-IT1	8.98342	1.32033	0.4012	3.29096	0.00099847	0.00695026
CRHR2	1.50086	3.9644	1.34483	2.94787	0.00319967	0.0161425	corticotropin releasing hormone receptor 2
CRIP3	1.24346	3.89043	1.10849	3.50968	0.000448646	0.00395291	cysteine rich protein 3
CRLS1	28.4388	-1.01491	0.334649	-3.03277	0.00242318	0.013136	cardiolipin synthase 1
CRNDE	3.00298	1.17897	0.415416	2.83806	0.0045389	0.0207181	colorectal neoplasia differentially expressed
CRNN	2.21054	4.69977	1.53096	3.06981	0.00214192	0.0120212	cornulin
CROCCP1	1.76339	4.26031	1.32625	3.21229	0.00131681	0.00849659	CROCC pseudogene 1
CROCCP2	19.5551	1.7287	0.395493	4.37098	1.23688e-05	0.000312827	CROCC pseudogene 2
CRTAC1	1.78529	2.23649	0.591095	3.78364	0.000154552	0.00184505	cartilage acidic protein 1
CRX	4.40519	4.61166	0.962578	4.79094	1.66e-06	7.48287e-05	cone-rod homeobox
CRYBB2P1	10.1788	1.01008	0.385911	2.6174	0.00886033	0.0338253	crystallin beta B2 pseudogene 1
CRYGN	1.94634	4.2745	1.14089	3.74665	0.000179214	0.00204508	crystallin gamma N
CRYM	1.2616	3.37313	0.975137	3.45913	0.000541921	0.00450558	crystallin mu
CRYM-AS1	2.4832	1.87794	0.590343	3.18109	0.00146721	0.00915699	CRYM antisense RNA 1
CSDAP1	1.85512	2.89802	0.889714	3.25725	0.00112498	0.00756661
CSMD1	5.51585	3.41537	0.769527	4.43827	9.0685e-06	0.000250467	CUB and Sushi multiple domains 1
CSMD2	8.56273	3.50259	0.692245	5.05976	4.19784e-07	2.94219e-05	CUB and Sushi multiple domains 2
CSMD2-AS1	1.54079	3.84006	1.53922	2.49481	0.0126024	0.0437176	CSMD2 antisense RNA 1
CSMD3	5.43094	4.3325	0.825457	5.2486	1.53259e-07	1.5182e-05	CUB and Sushi multiple domains 3
CSNK1A1L	1.23343	3.5401	1.13215	3.12688	0.00176672	0.0104485	casein kinase 1 alpha 1 like
CSNK1G2P1	1.07997	2.79475	0.952062	2.93547	0.00333043	0.0166551	casein kinase 1 gamma 2 pseudogene 1
CSPG4P13	2.07198	4.34248	1.14227	3.80163	0.000143745	0.0017558	chondroitin sulfate proteoglycan 4 pseudogene 13
CSPG5	3.77462	2.36929	0.584299	4.05492	5.0152e-05	0.000826537	chondroitin sulfate proteoglycan 5
CSRNP3	10.6051	2.87077	0.548447	5.23436	1.65556e-07	1.58542e-05	cysteine and serine rich nuclear protein 3
CSTF3-AS1	1.54297	3.44895	1.26108	2.73492	0.00623958	0.0261314
CT62	2.41673	4.52916	1.28984	3.51141	0.000445728	0.00393523	cancer/testis antigen 62
CTA-125H2.2	4.27666	3.97216	1.31956	3.01021	0.00261071	0.0138965
CTA-204B4.2	2.13266	1.64324	0.574406	2.86077	0.00422614	0.0196595
CTA-212A2.2	2.50356	4.38681	1.5484	2.83312	0.00460964	0.0209332
CTA-212A2.3	10.5917	5.1748	0.827998	6.24978	4.11042e-10	2.02974e-07
CTA-212A2.4	2.48081	2.91034	0.965371	3.01473	0.00257206	0.0137397
CTA-217C2.2	1.57506	3.13747	0.911828	3.44086	0.000579878	0.00471174
CTA-228A9.4	14.8995	3.8651	0.578496	6.68128	2.36867e-11	2.20564e-08
CTA-243E7.1	25.3899	1.63342	0.327158	4.99277	5.95208e-07	3.77401e-05
CTA-243E7.2	3.62071	2.43133	0.59005	4.12055	3.77962e-05	0.000686708
CTA-243E7.3	0.663041	2.72582	1.10614	2.46426	0.0137297	0.0465153
CTA-243E7.4	3.29486	2.57965	0.600479	4.29598	1.73924e-05	0.000399179
CTA-280A3.2	6.61568	5.32647	1.03058	5.16841	2.36095e-07	1.96291e-05
CTA-299D3.8	3.07014	5.34072	1.22504	4.35964	1.30274e-05	0.00032393
CTA-342B11.3	17.5642	5.15229	0.970611	5.30829	1.10658e-07	1.20215e-05
CTA-360L10.1	1.13412	2.78564	1.03543	2.69032	0.00713842	0.0288717
CTA-38K21.2	2.02986	4.57359	1.41029	3.24302	0.0011827	0.00783761
CTA-392C11.1	1.59804	4.35943	1.6611	2.62442	0.00867969	0.033276
CTA-414D7.1	11.3586	1.55903	0.400466	3.89305	9.89931e-05	0.00134905
CTA-544A11.1	10.0824	1.41105	0.393167	3.58893	0.000332036	0.00318752
CTA-722E9.1	1.46511	2.09078	0.783588	2.66821	0.00762565	0.0303341
CTA-796E4.5	25.1426	4.99874	0.957852	5.2187	1.80187e-07	1.65422e-05
CTA-929C8.6	4.98276	5.63234	1.28383	4.38715	1.14844e-05	0.000298237
CTA-929C8.9	15.5074	5.60659	1.08517	5.16656	2.38443e-07	1.97411e-05
CTA-941F9.10	17.2312	2.36046	0.406553	5.80605	6.39657e-09	1.62868e-06
CTA-992D9.11	6.14424	5.41011	1.10777	4.88378	1.0407e-06	5.48824e-05
CTA-992D9.8	2.40491	4.47756	1.18947	3.76433	0.000166995	0.00194793
CTAGE1	2.37698	3.26995	1.30023	2.5149	0.0119064	0.0419405	cutaneous T cell lymphoma-associated antigen 1
CTAGE10P	1.96883	4.52936	1.80768	2.50562	0.0122237	0.0427541	CTAGE family member 10, pseudogene
CTAGE11P	2.10773	4.12877	1.25399	3.2925	0.000993008	0.00692704	CTAGE family member 11, pseudogene
CTAGE12P	2.93312	4.82965	1.11471	4.33265	1.47324e-05	0.000353409	CTAGE family member 12, pseudogene
CTAGE13P	3.15628	5.00898	1.37063	3.65452	0.000257662	0.0026701	CTAGE family member 13, pseudogene
CTAGE14P	1.67892	3.60439	1.46866	2.45421	0.0141194	0.0474887	CTAGE family member 14, pseudogene
CTAGE16P	1.68421	3.80332	1.35506	2.80676	0.0050042	0.022253	CTAGE family member 16, pseudogene
CTAGE3P	3.91651	4.43152	0.913274	4.85234	1.2201e-06	6.0709e-05	CTAGE family member 3, pseudogene
CTAGE7P	3.37346	3.11481	0.759896	4.099	4.14945e-05	0.000731517	CTAGE family member 7, pseudogene
CTB-107G13.1	1.09332	3.60814	1.47613	2.44432	0.0145125	0.0484905
CTB-111H14.1	1.40914	3.88193	1.13441	3.42199	0.000621647	0.00494873
CTB-113D17.1	3.75152	3.105	0.667569	4.6512	3.30012e-06	0.00012434
CTB-114C7.4	3.32782	4.07185	0.973467	4.18283	2.87902e-05	0.00056617
CTB-127C13.1	3.33383	4.3079	1.06294	4.05281	5.06065e-05	0.000831283
CTB-129P6.7	3.86872	3.22006	0.7628	4.22136	2.42829e-05	0.0005044
CTB-12A17.2	3.6386	2.91258	0.688357	4.2312	2.32448e-05	0.000487341
CTB-12O2.1	1.01599	3.72628	1.34965	2.76093	0.00576374	0.0246452
CTB-131B5.2	5.03759	1.6187	0.507154	3.19173	0.00141426	0.00891529
CTB-131B5.5	7.04611	4.60709	0.82084	5.61264	1.99257e-08	3.75375e-06
CTB-139P11.2	2.98532	1.30454	0.430757	3.02849	0.00245777	0.013286
CTB-174D11.1	2.10385	2.06733	0.739137	2.79695	0.00515882	0.0227129
CTB-176F20.3	9.05409	2.81848	0.546548	5.15687	2.51114e-07	2.05114e-05
CTB-186H2.3	1.67432	3.83031	1.20287	3.1843	0.00145102	0.0090838
CTB-193M12.4	3.80369	1.71223	0.671758	2.54888	0.010807	0.0391695
CTB-22K14.1	2.41001	4.66249	1.64019	2.84264	0.00447409	0.0204796
CTB-26E19.1	1.44355	4.09974	1.33165	3.0787	0.00207904	0.0117644
CTB-31O20.4	2.93763	1.63873	0.524041	3.1271	0.00176541	0.0104479
CTB-32O4.3	1.74657	4.34848	1.43087	3.03905	0.00237325	0.0129666
CTB-33O18.3	2.48916	4.52043	1.04454	4.32766	1.50703e-05	0.000357986
CTB-39G8.3	0.765168	1.5102	0.616276	2.45053	0.0142646	0.047829
CTB-43I4.1	1.42165	4.36701	1.62547	2.68661	0.00721809	0.0291108
CTB-47B11.3	2.29182	2.23253	0.655745	3.40457	0.000662694	0.00517083
CTB-49A3.5	1.9841	4.33147	1.35835	3.18878	0.00142877	0.00898955
CTB-58E17.1	2.13055	2.46964	0.581355	4.24808	2.15608e-05	0.000462599
CTB-58E17.5	1.1261	3.36925	1.06371	3.16745	0.00153783	0.00946307
CTB-92J24.3	0.972988	3.2808	1.34135	2.44589	0.0144495	0.0483197
CTB-95D12.1	2.37892	4.69984	1.18666	3.96058	7.47688e-05	0.00110412
CTBP1-AS	3.36974	1.72892	0.498007	3.47168	0.000517214	0.00436358	CTBP1 antisense RNA
CTBP1-AS2	8.63032	1.27795	0.350589	3.64515	0.000267233	0.00273193
CTBP2P7	1.77425	4.18529	1.26858	3.2992	0.000969617	0.00681933	C-terminal binding protein 2 pseudogene 7
CTC-203F4.2	2.00068	3.12871	0.759322	4.1204	3.78215e-05	0.000686708
CTC-204F22.1	1.11734	2.02224	0.777518	2.60089	0.00929835	0.0349611
CTC-205M6.5	3.5049	3.60919	0.646017	5.58683	2.31252e-08	4.27225e-06
CTC-231O11.1	2.14487	3.94191	1.08611	3.62939	0.000284094	0.00286211
CTC-242N15.1	1.85586	4.53514	1.66807	2.71879	0.00655217	0.0271061
CTC-251D13.1	3.71754	2.61419	0.634637	4.11919	3.80204e-05	0.00068802
CTC-260E6.3	2.33942	1.78586	0.726383	2.45856	0.0139494	0.0470576
CTC-260E6.4	1.07711	3.52946	1.02158	3.4549	0.000550506	0.00454768
CTC-260E6.6	2.30747	2.54172	0.703797	3.61144	0.000304496	0.0030054
CTC-277H1.6	2.67964	2.81386	0.719325	3.9118	9.16101e-05	0.00127477
CTC-277H1.7	5.37737	3.09057	0.635421	4.86382	1.15142e-06	5.83609e-05
CTC-281F24.1	1.0772	2.50505	1.00113	2.50222	0.0123419	0.0430519
CTC-304I17.1	1.22124	3.81543	1.52006	2.51006	0.0120711	0.0423423
CTC-308K20.1	3.37796	4.0461	0.962542	4.20356	2.62747e-05	0.000535199
CTC-339O9.1	1.25218	3.14907	0.955166	3.29688	0.000977651	0.00686103
CTC-340A15.2	1.86192	3.94348	1.30014	3.03313	0.00242035	0.0131272
CTC-351M12.1	2.12046	2.47615	0.774412	3.19746	0.00138642	0.00879427
CTC-360G5.9	1.30175	3.81888	1.13873	3.35363	0.000797582	0.00591282
CTC-360J11.4	1.76376	3.69485	0.929167	3.97652	6.99301e-05	0.0010527
CTC-378H22.2	1.81309	3.44608	0.896091	3.84569	0.000120215	0.00153946
CTC-425O23.5	13.0196	1.67116	0.372709	4.48382	7.33174e-06	0.000216635
CTC-436P18.4	2.29181	2.56999	0.701123	3.66554	0.00024682	0.00258819
CTC-453G23.7	1.90232	2.15616	0.701366	3.07423	0.00211046	0.0118815
CTC-457E21.1	4.304	4.57041	1.39021	3.28758	0.00101053	0.00701325
CTC-459F4.1	3.06183	2.49402	0.644904	3.86727	0.00011006	0.00144631
CTC-459F4.3	5.05569	2.40328	0.438829	5.47657	4.33638e-08	6.45329e-06
CTC-463A16.1	4.07738	1.61515	0.519172	3.111	0.00186454	0.0108358
CTC-471C19.1	1.48642	3.93537	1.43979	2.73329	0.0062706	0.0262309
CTC-471F3.5	1.80144	1.56545	0.548111	2.85608	0.00428909	0.0198616
CTC-479C5.10	3.36498	3.64043	0.709212	5.13306	2.85071e-07	2.22267e-05
CTC-484M2.1	1.0195	3.35973	1.12048	2.99847	0.00271336	0.0142951
CTC-484P3.3	1.26148	2.29039	0.868485	2.63723	0.00835866	0.0323344
CTC-487M23.6	2.04618	1.45933	0.545164	2.67687	0.00743145	0.0297382
CTC-498M16.2	1.15917	3.57432	1.28984	2.77114	0.00558605	0.024075
CTC-499B15.7	2.97454	4.98497	1.06765	4.66912	3.02492e-06	0.000116531
CTC-503J8.4	0.611188	2.28103	0.813324	2.80457	0.00503831	0.0223292
CTC-523E23.1	1.95916	2.84302	0.844275	3.3674	0.000758793	0.00570206
CTC-523E23.5	2.7811	2.56064	0.656394	3.90107	9.57696e-05	0.0013174
CTC-523E23.6	2.11321	4.60269	1.3604	3.38333	0.000716131	0.00547103
CTC-526N19.1	1.66982	2.87061	0.812307	3.5339	0.000409478	0.00370086
CTC-529P8.1	2.65618	5.09939	1.40731	3.6235	0.00029064	0.0029056
CTC-546K23.2	1.22644	4.15525	1.64804	2.52133	0.0116913	0.0414119
CTC-548K16.6	1.822	2.04878	0.714435	2.8677	0.00413473	0.0193391
CTC-558O2.1	2.02314	4.11543	1.01323	4.06169	4.87187e-05	0.000811754
CTC-559E9.1	3.33526	2.18411	0.627768	3.47917	0.00050297	0.00428333
CTC-559E9.9	0.948539	3.47265	1.37954	2.51726	0.0118272	0.0417481
CTC1	27.5279	1.04632	0.261873	3.99551	6.45541e-05	0.000992398	CST telomere replication complex component 1
CTCFL	3.90731	3.86833	1.2093	3.19882	0.0013799	0.00876654	CCCTC-binding factor like
CTD-2001J20.1	2.65971	4.76201	1.55454	3.0633	0.00218911	0.0122146
CTD-2006K23.1	4.871	3.49958	0.807734	4.33259	1.47367e-05	0.000353409
CTD-2006M22.2	1.44886	3.20783	1.02449	3.13116	0.00174119	0.0103395
CTD-2008L17.2	1.48468	3.96692	1.54523	2.5672	0.0102525	0.0376664
CTD-2008P7.9	2.41014	3.12172	0.686261	4.54888	5.39317e-06	0.000175069
CTD-2010I16.1	1.47443	1.43859	0.583196	2.46674	0.013635	0.046288
CTD-2012K14.5	2.35186	1.63502	0.606036	2.69789	0.006978	0.0283991
CTD-2012K14.6	1.31242	3.12728	0.835198	3.74436	0.000180858	0.00206095
CTD-2013N17.6	2.66505	2.14427	0.656212	3.26764	0.00108447	0.00740342
CTD-2013N24.2	4.49695	1.58154	0.450775	3.50849	0.000450651	0.00396736
CTD-2015G9.2	2.70303	3.5152	1.07252	3.27751	0.00104728	0.00721719
CTD-2017C7.3	1.11457	2.09363	0.703295	2.97689	0.0029119	0.0150614
CTD-2017D11.1	4.47525	1.19928	0.405328	2.95879	0.0030885	0.0157179
CTD-2017D11.2	6.16634	1.0603	0.328161	3.23103	0.00123345	0.00807008
CTD-2024F21.1	1.08551	3.41608	1.06851	3.19706	0.00138834	0.00880298
CTD-2026K11.4	0.619433	2.19417	0.840078	2.61187	0.00900494	0.0342291
CTD-2026K11.6	3.15222	2.29415	0.583464	3.93195	8.42611e-05	0.0011971
CTD-2033A16.2	1.62646	2.27566	0.816382	2.78749	0.00531173	0.0232338
CTD-2044J15.1	2.9438	3.94408	1.15434	3.41675	0.000633745	0.00501077
CTD-2076M15.1	1.9197	4.62479	1.63313	2.83186	0.00462776	0.0209768
CTD-2083E4.4	2.4917	3.84102	0.866674	4.43191	9.34033e-06	0.000255593
CTD-2090I13.1	1.55805	4.3222	1.51498	2.85298	0.00433119	0.0199872
CTD-2095E4.4	1.40369	2.18964	0.772549	2.83431	0.00459249	0.0208809
CTD-2126E3.5	1.59641	4.05858	1.53951	2.63628	0.00838215	0.032406
CTD-2135D7.2	2.37209	2.41304	0.628109	3.84175	0.000122161	0.00155703
CTD-2139B15.4	1.81814	4.56613	1.63353	2.79524	0.00518604	0.0228003
CTD-2162K18.3	1.33079	3.48089	1.36523	2.54967	0.0107825	0.0391072
CTD-2162K18.4	1.05589	3.51273	1.33285	2.6355	0.00840132	0.0324493
CTD-2165H16.4	2.39495	3.13126	0.803062	3.89914	9.65331e-05	0.00132579
CTD-2170G1.2	1.51705	4.14089	1.4241	2.90773	0.00364066	0.0176777
CTD-2179L22.1	2.60927	2.33877	0.668371	3.49921	0.000466637	0.00406534
CTD-2184C24.2	3.08009	5.14734	1.37786	3.73574	0.000187166	0.00211216
CTD-2201G3.1	1.85893	4.27929	1.55445	2.75293	0.00590638	0.0250709
CTD-2201I18.1	3.16447	3.50154	0.789747	4.43375	9.26083e-06	0.000254271	uncharacterized LOC101929215
CTD-2206N4.4	1.68221	3.55475	0.871244	4.08008	4.50194e-05	0.000773568
CTD-2207A17.1	2.30209	4.88979	1.4086	3.47138	0.0005178	0.00436627
CTD-2228K2.7	3.56406	1.30035	0.39859	3.26237	0.00110486	0.00748587
CTD-2231E14.2	5.86729	1.36216	0.482694	2.82198	0.00477276	0.0214609
CTD-2231E14.8	1.57006	1.65829	0.639118	2.59465	0.00946866	0.0354176
CTD-2236F14.1	1.04499	2.58829	0.897665	2.88336	0.00393452	0.0186503
CTD-2240J17.2	1.41569	3.59804	1.41167	2.54879	0.0108098	0.0391709
CTD-2246P4.1	2.40368	3.75118	0.732545	5.12076	3.04309e-07	2.33909e-05
CTD-2260A17.2	1.09382	2.50177	0.785526	3.18483	0.00144839	0.00907552
CTD-2267D19.1	2.02186	1.43762	0.552608	2.60152	0.00928111	0.0349164
CTD-2270L9.3	4.72651	2.26463	0.562312	4.02736	5.64063e-05	0.000898503
CTD-2270N23.1	0.921638	2.20491	0.795424	2.77199	0.00557146	0.0240363
CTD-2270P14.5	2.54883	3.55199	0.787883	4.50827	6.53593e-06	0.000200955
CTD-2272G21.2	2.05987	4.55896	1.44426	3.1566	0.00159622	0.00971653
CTD-2281E23.1	2.35925	4.95768	1.50421	3.29586	0.000981211	0.00687269
CTD-2281M20.1	2.15258	4.34167	1.66396	2.60924	0.00907435	0.0344059
CTD-2286N8.1	2.25172	1.34452	0.482749	2.78512	0.00535075	0.0233511
CTD-2287O16.5	1.27905	2.57469	0.949968	2.71029	0.0067224	0.027621
CTD-2290P7.1	1.95945	4.14893	1.60969	2.57747	0.00995253	0.0368218
CTD-2292M16.8	1.87292	2.65583	0.671999	3.95213	7.74576e-05	0.00113304
CTD-2292P10.4	2.72417	4.51369	1.29953	3.47332	0.000514069	0.00434493
CTD-2298J14.2	0.582746	2.65891	0.988974	2.68855	0.00717629	0.0289817
CTD-2308L22.1	1.43072	3.6538	1.39125	2.62628	0.00863237	0.0331493
CTD-2311M21.2	1.68492	4.1075	1.09744	3.74281	0.000181973	0.00207076
CTD-2311M21.3	2.9622	5.01532	1.14968	4.36236	1.28669e-05	0.000321986
CTD-2313J17.5	1.59609	2.14707	0.58428	3.67474	0.000238096	0.00251696
CTD-2313J23.1	4.58319	5.50463	1.10522	4.98058	6.33929e-07	3.94383e-05
CTD-2314G24.2	6.70057	5.72355	1.16357	4.91897	8.69997e-07	4.81394e-05
CTD-2339F6.1	1.47844	3.97808	1.24787	3.18789	0.00143315	0.00900651
CTD-2342N23.1	1.2904	3.67164	1.4534	2.52625	0.0115289	0.0410015
CTD-2349P21.3	3.7035	1.14609	0.392739	2.9182	0.00352063	0.0172991
CTD-2351A16.1	1.39157	3.82775	1.35935	2.81586	0.00486465	0.021772
CTD-2353F22.2	2.56834	1.49961	0.592474	2.5311	0.0113704	0.040633
CTD-2354A18.1	1.34613	3.25106	1.06305	3.05824	0.00222637	0.0123653
CTD-2366F13.1	4.28384	3.51748	0.796367	4.41691	1.00121e-05	0.000267948
CTD-2368P22.1	13.8945	1.44203	0.366125	3.93863	8.1948e-05	0.00117723
CTD-2371O3.3	0.69049	2.30691	0.810779	2.8453	0.00443695	0.0203468
CTD-2377D24.6	2.49365	4.2135	1.08323	3.88977	0.00010034	0.00135974
CTD-2378E12.1	0.96345	2.80294	1.06175	2.63992	0.00829258	0.0321321
CTD-2385L22.2	1.16531	3.72041	1.41422	2.63071	0.00852065	0.0328087
CTD-2515H24.2	2.4917	3.60691	1.01762	3.54447	0.000393405	0.0035882
CTD-2516F10.2	7.81543	3.15745	0.570528	5.53425	3.12558e-08	5.13367e-06
CTD-2517M22.14	1.11245	2.07061	0.749824	2.76147	0.00575426	0.0246273
CTD-2517O10.6	2.03456	4.21095	1.08326	3.88728	0.000101372	0.00136974
CTD-2521M24.4	6.72858	2.7868	0.746818	3.73156	0.000190295	0.00213274
CTD-2525I3.6	1.52486	2.68489	0.737088	3.64257	0.000269933	0.00275176
CTD-2525P14.5	2.78661	4.36305	1.22163	3.5715	0.000354938	0.00334909
CTD-2526A2.4	1.38175	3.83871	1.55645	2.46632	0.0136509	0.0463291
CTD-2530N21.5	1.25586	2.81354	0.761843	3.69307	0.000221564	0.00238713
CTD-2531D15.4	1.47408	3.10071	1.12614	2.75338	0.0058983	0.0250455
CTD-2537I9.12	5.5998	1.22734	0.439649	2.79164	0.00524411	0.0229935
CTD-2537I9.13	0.831165	2.23922	0.888588	2.51997	0.0117364	0.0415175
CTD-2540L5.9	0.998855	2.50085	0.835879	2.99188	0.00277268	0.0145374
CTD-2541J13.1	1.6304	1.70853	0.695904	2.45513	0.0140834	0.0473969
CTD-2541M15.1	1.32336	2.36969	0.73171	3.23856	0.00120134	0.0079273
CTD-2542C24.5	1.79775	2.64412	0.946013	2.79501	0.00518981	0.0228137
CTD-2547L16.3	2.86155	4.88173	1.16103	4.20467	2.61463e-05	0.00053325
CTD-2547L24.4	1.47171	3.64028	0.973239	3.74038	0.000183741	0.00208579
CTD-2553C6.1	2.64781	3.87676	0.942449	4.1135	3.89709e-05	0.000698241
CTD-2553L13.5	0.983982	2.07189	0.696659	2.97403	0.00293914	0.0151566
CTD-2554C21.1	1.34465	2.53457	0.867395	2.92205	0.00347737	0.0171558
CTD-2554C21.3	2.13941	3.75223	1.24204	3.02102	0.00251927	0.0135354
CTD-2555A7.2	1.30268	4.10753	1.41535	2.90213	0.00370638	0.0178981
CTD-2561B21.11	0.920782	3.01002	0.947703	3.17612	0.0014926	0.00925874
CTD-2561B21.5	1.66624	3.44222	0.970281	3.54766	0.000388677	0.00355825
CTD-2561B21.8	0.757232	1.94355	0.729757	2.66328	0.00773819	0.0306128
CTD-2561J22.5	3.95014	1.28609	0.43198	2.97719	0.00290899	0.0150555
CTD-2562G15.3	0.983508	2.23423	0.777149	2.8749	0.00404153	0.0190178
CTD-2574D22.2	2.66438	4.36637	0.90679	4.81519	1.47059e-06	6.90604e-05
CTD-2574D22.3	3.30602	1.85243	0.505782	3.66251	0.000249761	0.00260979
CTD-2576D5.1	1.2005	3.38225	1.2731	2.6567	0.00789092	0.031058
CTD-2587M2.1	5.7322	3.12784	0.644561	4.85268	1.21806e-06	6.07e-05
CTD-2587M23.1	1.61339	4.08994	1.53225	2.66924	0.0076023	0.0302523
CTD-2591A1.1	2.19635	4.16203	1.03172	4.03406	5.48212e-05	0.000880085
CTD-2609K8.3	1.89669	2.46432	1.00673	2.44785	0.014371	0.0481214
CTD-2619J13.14	5.69993	1.29681	0.381153	3.40232	0.000668167	0.00519843
CTD-2619J13.17	3.72439	2.52136	0.516143	4.885	1.03427e-06	5.46319e-05
CTD-2619J13.19	5.39945	4.21653	0.806095	5.23081	1.68768e-07	1.592e-05
CTD-2620I22.3	2.23467	3.84946	1.27466	3.01999	0.00252787	0.013557
CTD-2626G11.2	7.07268	4.61277	0.72654	6.34895	2.16789e-10	1.19752e-07
CTD-2647E9.1	1.19377	3.46176	1.15507	2.99701	0.00272646	0.0143506
CTD-2649C14.2	2.29397	2.53197	0.865138	2.92666	0.00342618	0.0169777
CTD-2651B20.3	0.975007	3.42244	1.23778	2.76499	0.00569251	0.0244208
CTD-2651B20.4	2.13403	4.36134	1.4502	3.0074	0.00263489	0.0139973
CTD-2651B20.7	1.13039	2.43464	0.950647	2.56104	0.010436	0.0381641
CTD-2653D5.1	1.2701	2.99537	0.975116	3.0718	0.00212769	0.0119579
CTD-3006G17.2	1.20014	3.66053	1.44279	2.53712	0.011177	0.0401255
CTD-3022L24.1	2.04785	3.35841	0.85603	3.92324	8.73672e-05	0.00122997
CTD-3035K23.3	1.51431	1.51817	0.535919	2.83283	0.00461381	0.0209456
CTD-3046C4.1	1.70998	4.62237	1.76763	2.61501	0.00892251	0.034003
CTD-3051D23.1	2.65431	4.92966	1.07001	4.6071	4.08328e-06	0.000144808
CTD-3060P21.1	1.7837	3.08472	0.86426	3.5692	0.000358074	0.00337185
CTD-3064M3.3	0.834069	2.12571	0.839972	2.53069	0.0113839	0.0406721
CTD-3064M3.7	1.55345	2.32753	0.711554	3.27105	0.00107147	0.00733468
CTD-3074O7.5	1.04815	2.86157	0.835866	3.42348	0.000618238	0.00493364
CTD-3076O17.2	0.998829	3.20357	1.01514	3.1558	0.0016006	0.00973243
CTD-3088G3.6	3.11026	4.47664	1.25675	3.56209	0.00036792	0.00343086
CTD-3118D7.1	2.06267	3.5571	0.975145	3.64777	0.00026453	0.00271916
CTD-3126B10.2	3.79779	2.56761	0.588955	4.35959	1.30303e-05	0.00032393
CTD-3145H4.1	3.8207	5.02423	1.24523	4.03478	5.46545e-05	0.00087876
CTD-3185P2.1	2.23367	1.47277	0.522096	2.82089	0.00478911	0.0215167
CTD-3193O13.12	1.56606	4.0917	1.35411	3.02169	0.00251366	0.0135142
CTD-3222D19.12	2.36777	3.78072	0.832684	4.54039	5.61493e-06	0.00017976
CTD-3222D19.4	2.48527	1.50882	0.507374	2.97377	0.00294161	0.0151669
CTD-3222D19.8	1.87704	1.87976	0.773465	2.43032	0.0150857	0.049884
CTD-3234P18.6	1.68137	2.2067	0.652941	3.37964	0.000725821	0.00552176
CTD-3247F14.2	3.99023	3.94538	1.11633	3.53425	0.000408929	0.00369897
CTD-3253I12.1	1.11226	2.68518	1.06056	2.53186	0.011346	0.040577
CTF1	2.75649	1.89966	0.664155	2.86026	0.00423288	0.0196852	cardiotrophin 1
CTGLF12P	1.75523	2.53651	0.798599	3.1762	0.00149217	0.00925784
CTNNA2	1.73541	3.94807	1.35153	2.92119	0.00348697	0.0171829	catenin alpha 2
CTNNA3	5.2678	4.14241	0.989526	4.18626	2.8359e-05	0.000560176	catenin alpha 3
CTNND2	3.25275	2.97441	0.842399	3.53088	0.000414187	0.00372516	catenin delta 2
CTRC	2.97313	4.64359	1.17089	3.96587	7.31286e-05	0.00108828	chymotrypsin C
CTSV	2.08581	3.03531	0.885792	3.42666	0.000611057	0.00489311	cathepsin V
CTU1	1.69111	2.09252	0.785335	2.66449	0.00771047	0.0305337	cytosolic thiouridylase subunit 1
CUBN	7.50008	2.65681	0.453137	5.86315	4.54162e-09	1.28709e-06	cubilin
CUX2	3.06092	3.64934	1.34636	2.71053	0.00671748	0.0276112	cut like homeobox 2
CUZD1	2.48815	3.22321	0.903295	3.56828	0.000359337	0.00337886	CUB and zona pellucida like domains 1
CXCL10	32.4808	-1.47973	0.558406	-2.64991	0.00805128	0.0315157	C-X-C motif chemokine ligand 10
CXCL11	5.57385	-2.45638	0.603659	-4.06915	4.71848e-05	0.000798027	C-X-C motif chemokine ligand 11
CXCR1	7.74636	1.36029	0.511337	2.66026	0.007808	0.0308125	C-X-C motif chemokine receptor 1
CXCR3	1.05078	1.93816	0.604355	3.20698	0.00134135	0.00860892	C-X-C motif chemokine receptor 3
CXCR6	7.62479	1.93983	0.373414	5.19485	2.04882e-07	1.79498e-05	C-X-C motif chemokine receptor 6
CXXC4	8.5976	2.25666	0.680439	3.31647	0.000911628	0.00651411	CXXC finger protein 4
CXorf22	4.91339	1.75576	0.643518	2.72838	0.0063647	0.0265564
CYB561A3	12.652	1.49701	0.327141	4.57604	4.73854e-06	0.000160152	cytochrome b561 family member A3
CYB561D1	5.87616	1.54909	0.396535	3.90656	9.36184e-05	0.00129504	cytochrome b561 family member D1
CYB5D2	3.17	1.45967	0.450969	3.23675	0.001209	0.00796464	cytochrome b5 domain containing 2
CYB5R2	6.24467	2.33912	0.500337	4.6751	2.93816e-06	0.000113861	cytochrome b5 reductase 2
CYB5RL	4.18736	2.17268	0.641747	3.38557	0.000710299	0.00543795	cytochrome b5 reductase like
CYHR1	11.6871	1.04562	0.263086	3.97444	7.05442e-05	0.00106047	cysteine and histidine rich 1
CYP11B1	1.5263	3.55084	1.18357	3.0001	0.00269888	0.0142306	cytochrome P450 family 11 subfamily B member 1
CYP17A1	2.82805	3.40378	1.0402	3.27225	0.00106696	0.00731606	cytochrome P450 family 17 subfamily A member 1
CYP19A1	7.66753	1.82255	0.565821	3.22108	0.00127709	0.00829279	cytochrome P450 family 19 subfamily A member 1
CYP1A2	1.44334	4.07487	1.64526	2.47673	0.0132591	0.0453439	cytochrome P450 family 1 subfamily A member 2
CYP1B1-AS1	4.56275	2.83164	0.612685	4.62169	3.8063e-06	0.000137313	CYP1B1 antisense RNA 1
CYP24A1	4.92421	2.41514	0.630558	3.83016	0.00012806	0.00161018	cytochrome P450 family 24 subfamily A member 1
CYP26B1	6.03073	1.59487	0.463014	3.44453	0.000572047	0.00467023	cytochrome P450 family 26 subfamily B member 1
CYP26C1	1.51902	3.98378	1.53431	2.59646	0.00941896	0.035305	cytochrome P450 family 26 subfamily C member 1
CYP27A1	12.5982	1.07041	0.288879	3.7054	0.000211057	0.00229375	cytochrome P450 family 27 subfamily A member 1
CYP27B1	1.41745	2.49428	0.780239	3.19681	0.00138956	0.0088073	cytochrome P450 family 27 subfamily B member 1
CYP27C1	2.22015	4.51396	1.07919	4.18273	2.88027e-05	0.00056617	cytochrome P450 family 27 subfamily C member 1
CYP2A7	1.50106	3.62874	1.24523	2.91412	0.00356692	0.017447	cytochrome P450 family 2 subfamily A member 7
CYP2C19	1.0112	3.23254	1.32761	2.43485	0.014898	0.0494517	cytochrome P450 family 2 subfamily C member 19
CYP2C61P	2.14856	3.47863	1.33103	2.6135	0.00896204	0.0341137	cytochrome P450 family 2 subfamily C member 61, pseudogene
CYP2C8	2.37821	2.7654	1.09495	2.52558	0.0115506	0.0410251	cytochrome P450 family 2 subfamily C member 8
CYP2E1	4.76869	3.23428	0.924003	3.5003	0.000464741	0.0040547	cytochrome P450 family 2 subfamily E member 1
CYP2F1	1.82469	2.9771	1.08624	2.74073	0.00613021	0.025796	cytochrome P450 family 2 subfamily F member 1
CYP2G1P	0.79587	2.82521	0.958047	2.94892	0.00318881	0.0160927	cytochrome P450 family 2 subfamily G member 1, pseudogene
CYP3A7	1.65478	2.43409	0.713044	3.41367	0.000640949	0.00504935	cytochrome P450 family 3 subfamily A member 7
CYP46A1	4.47926	2.93922	0.659798	4.45472	8.4001e-06	0.00023889	cytochrome P450 family 46 subfamily A member 1
CYP4A11	2.50769	1.75782	0.658128	2.67095	0.00756376	0.0301321	cytochrome P450 family 4 subfamily A member 11
CYP4A22	1.6383	2.4421	0.97774	2.4977	0.0125002	0.0434693	cytochrome P450 family 4 subfamily A member 22
CYP4F11	3.32566	2.57897	0.780715	3.30334	0.000955393	0.00674962	cytochrome P450 family 4 subfamily F member 11
CYP4F12	3.96684	2.23173	0.695106	3.21063	0.00132445	0.00853064	cytochrome P450 family 4 subfamily F member 12
CYP4F22	1.4923	3.94826	1.17742	3.35331	0.00079852	0.00591467	cytochrome P450 family 4 subfamily F member 22
CYP4F3	8.46061	1.74265	0.600923	2.89995	0.00373222	0.017975	cytochrome P450 family 4 subfamily F member 3
CYP4F35P	2.16859	3.74226	0.805224	4.64747	3.36027e-06	0.000125879	cytochrome P450 family 4 subfamily F member 35, pseudogene
CYP4F8	5.71515	4.98399	1.11492	4.47026	7.81256e-06	0.000226427	cytochrome P450 family 4 subfamily F member 8
CYP51A1P3	1.22012	2.02035	0.752489	2.68489	0.0072553	0.0292067	cytochrome P450 family 51 subfamily A member 1 pseudogene 3
CYP7A1	1.3638	3.72224	1.47175	2.52913	0.0114346	0.0407998	cytochrome P450 family 7 subfamily A member 1
CYP8B1	3.79563	3.37123	0.778159	4.33232	1.4755e-05	0.000353587	cytochrome P450 family 8 subfamily B member 1
CYS1	2.11048	1.70566	0.673566	2.53229	0.0113321	0.0405407	cystin 1
CYSLTR1	3.09307	1.06574	0.420592	2.53391	0.0112799	0.0403937	cysteinyl leukotriene receptor 1
CYSLTR2	4.35255	2.25471	0.65968	3.41789	0.000631087	0.00499552	cysteinyl leukotriene receptor 2
CYYR1-AS1	1.17727	2.71592	0.885238	3.06801	0.00215491	0.0120817	cysteine and tyrosine rich 1 antisense RNA 1
D4S234E	2.00267	3.25219	0.800959	4.06037	4.89941e-05	0.000814659
DAB1	2.144	3.49619	0.716198	4.8816	1.05229e-06	5.5137e-05	DAB adaptor protein 1
DAB1-AS1	1.12118	3.79252	1.20784	3.13992	0.00168996	0.0101171	DAB1 antisense RNA 1
DACH2	1.96081	4.20209	1.41358	2.97265	0.00295236	0.0152007	dachshund family transcription factor 2
DACT1	7.46334	1.25132	0.404859	3.09075	0.0019965	0.0113914	dishevelled binding antagonist of beta catenin 1
DACT2	1.66083	3.66203	0.952064	3.84641	0.000119859	0.00153551	dishevelled binding antagonist of beta catenin 2
DACT3	8.30607	1.62854	0.362012	4.49858	6.84081e-06	0.000207009	dishevelled binding antagonist of beta catenin 3
DACT3-AS1	1.75815	3.64892	1.30666	2.79254	0.00522955	0.0229517	DACT3 antisense RNA 1
DAGLA	2.8832	1.51655	0.465408	3.25854	0.00111987	0.00754118	diacylglycerol lipase alpha
DALRD3	3.86395	1.2766	0.459331	2.77927	0.00544814	0.0236526	DALR anticodon binding domain containing 3
DAND5	1.01459	3.51184	1.42718	2.46068	0.0138675	0.046859	DAN domain BMP antagonist family member 5
DAO	2.16379	3.82492	1.45337	2.63176	0.0084944	0.0327274	D-amino acid oxidase
DAPK2	19.4753	1.39	0.34004	4.08776	4.3556e-05	0.000758758	death associated protein kinase 2
DARS-AS1	3.50308	3.30263	0.641784	5.14601	2.6608e-07	2.14649e-05	DARS antisense RNA 1
DBF4B	8.14869	2.10338	0.478035	4.40006	1.08221e-05	0.000283752	DBF4 zinc finger B
DBH-AS1	1.87534	2.36204	0.820347	2.87932	0.00398537	0.0188256	DBH antisense RNA 1
DBIL5P	1.80458	3.29776	0.901127	3.6596	0.00025261	0.00263177	diazepam binding inhibitor-like 5, pseudogene
DBNDD1	4.6296	1.62504	0.445576	3.64704	0.000265274	0.00272215	dysbindin domain containing 1
DBP	7.08247	2.48224	0.550984	4.50511	6.63398e-06	0.000203012	D-box binding PAR bZIP transcription factor
DCAF13P3	1.34465	1.51576	0.615952	2.46084	0.0138611	0.046852	DDB1 and CUL4 associated factor 13 pseudogene 3
DCAF4	5.02281	1.40311	0.414863	3.38211	0.000719306	0.00548757	DDB1 and CUL4 associated factor 4
DCAF4L1	3.02943	2.00942	0.564874	3.5573	0.000374692	0.00347244	DDB1 and CUL4 associated factor 4 like 1
DCAF4L2	2.28977	4.73145	1.23559	3.8293	0.000128507	0.00161519	DDB1 and CUL4 associated factor 4 like 2
DCAF8L1	3.57353	5.11641	1.7695	2.89145	0.00383466	0.0183464	DDB1 and CUL4 associated factor 8 like 1
DCAF8L2	2.22216	3.97269	1.4474	2.7447	0.00605661	0.0255488	DDB1 and CUL4 associated factor 8 like 2
DCC	6.3475	2.53522	0.721681	3.51294	0.000443184	0.00391856	DCC netrin 1 receptor
DCDC1	5.07275	1.96154	0.496517	3.95059	7.79597e-05	0.00113733	doublecortin domain containing 1
DCHS2	6.91946	4.02108	0.750545	5.35755	8.4359e-08	1.00709e-05	dachsous cadherin-related 2
DCLK2	3.71199	1.18672	0.421823	2.81331	0.00490351	0.0219021	doublecortin like kinase 2
DCLK3	3.18736	3.14208	1.14603	2.74171	0.00611198	0.0257325	doublecortin like kinase 3
DCST1	0.966207	3.44822	1.22616	2.81222	0.00492011	0.0219539	DC-STAMP domain containing 1
DCSTAMP	4.04055	4.33861	0.747002	5.80803	6.32105e-09	1.62212e-06	dendrocyte expressed seven transmembrane protein
DCT	4.24393	4.67154	1.08484	4.30622	1.6607e-05	0.000385601	dopachrome tautomerase
DCTN1-AS1	2.06667	3.37269	1.00464	3.3571	0.000787644	0.00585942	DCTN1 antisense RNA 1
DCX	4.14897	4.54925	1.14628	3.96869	7.22677e-05	0.00107744	doublecortin
DDI1	1.80614	3.94375	1.14959	3.43056	0.000602344	0.00484118	DNA damage inducible 1 homolog 1
DDIAS	2.73015	2.27181	0.685205	3.31552	0.000914722	0.00652799	DNA damage induced apoptosis suppressor
DDIT4L	1.29917	2.3109	0.930714	2.48293	0.0130306	0.0447974	DNA damage inducible transcript 4 like
DDN	3.10243	3.21045	1.30338	2.46318	0.0137711	0.0466202	dendrin
DDR1-AS1	3.33841	5.20325	1.70902	3.04458	0.00233003	0.0127777
DDTL	4.16202	1.71008	0.464107	3.68467	0.000228999	0.00244138	D-dopachrome tautomerase like
DDX10P1	4.96107	1.33087	0.449159	2.96302	0.00304634	0.0155617	DEAD-box helicase 10 pseudogene 1
DDX10P2	2.51209	3.63391	1.44483	2.51512	0.0118993	0.0419328	DEAD-box helicase 10 pseudogene 2
DDX11	12.5314	1.17019	0.411126	2.84631	0.00442292	0.0203139	DEAD/H-box helicase 11
DDX11-AS1	1.82925	3.66784	0.936715	3.91565	9.01624e-05	0.00126018	DDX11 antisense RNA 1
DDX25	6.50631	5.19371	1.14473	4.53708	5.70395e-06	0.000182074	DEAD-box helicase 25
DDX43P1	1.5222	3.98286	1.26116	3.1581	0.00158804	0.00968846	DEAD-box helicase 43 pseudogene 1
DDX47	4.10396	1.34084	0.430827	3.11224	0.00185672	0.0108058	DEAD-box helicase 47
DDX51	9.27716	1.42563	0.347137	4.10681	4.01164e-05	0.00071601	DEAD-box helicase 51
DDX53	2.01462	4.5126	1.46072	3.0893	0.00200629	0.0114313	DEAD-box helicase 53
DDX55P1	1.87263	4.02949	1.1771	3.42325	0.000618781	0.00493597	DEAD-box helicase 55 pseudogene 1
DDX58	47.8531	-1.46731	0.258783	-5.67005	1.42759e-08	3.00171e-06	DExD/H-box helicase 58
DDX60	58.8654	-1.76344	0.242988	-7.25731	3.94854e-13	8.04292e-10	DExD/H-box helicase 60
DDX60L	82.6999	-1.06094	0.23594	-4.49664	6.9037e-06	0.00020843	DExD/H-box 60 like
DDX6P2	1.14836	3.76249	1.37968	2.72708	0.00638976	0.0266371	DEAD-box helicase 6 pseudogene 2
DEAF1	8.25794	1.02954	0.257637	3.99611	6.43917e-05	0.000990368	DEAF1 transcription factor
DEC1	1.59534	3.48996	1.29151	2.70223	0.00688757	0.0281365	deleted in esophageal cancer 1
DECR2	4.1913	2.91161	0.649997	4.47942	7.48463e-06	0.000219758	2,4-dienoyl-CoA reductase 2
DEGS2	2.74088	2.17566	0.788535	2.75912	0.00579578	0.0247433	delta 4-desaturase, sphingolipid 2
DENND2C	9.93797	1.01841	0.341244	2.98441	0.00284124	0.0147827	DENN domain containing 2C
DENND6B	4.16348	1.69081	0.486505	3.47542	0.000510061	0.0043245	DENN domain containing 6B
DEPDC7	1.92962	1.65057	0.666258	2.47738	0.0132352	0.0452903	DEP domain containing 7
DERL3	3.67336	1.35852	0.509681	2.66543	0.007689	0.030493	derlin 3
DFFBP1	1.66365	2.63911	0.887517	2.97359	0.00294337	0.0151725	DNA fragmentation factor subunit beta pseudogene 1
DFNA5	9.35126	1.21342	0.370241	3.27738	0.00104774	0.00721767
DFNB31	9.35095	1.82295	0.395063	4.61432	3.94377e-06	0.000140934
DGCR11	3.30946	2.34002	0.589751	3.96781	7.2535e-05	0.00108093	DiGeorge syndrome critical region gene 11
DGCR5	3.87559	4.92434	0.91231	5.39766	6.7517e-08	8.71155e-06	DiGeorge syndrome critical region gene 5
DGCR8	18.2154	1.03482	0.266121	3.88855	0.000100847	0.00136547	DGCR8 microprocessor complex subunit
DGKB	4.03492	4.44481	0.922479	4.81833	1.44764e-06	6.81791e-05	diacylglycerol kinase beta
DGKG	12.4604	1.10378	0.378162	2.91881	0.0035137	0.0172748	diacylglycerol kinase gamma
DGKI	6.21013	3.92223	0.685597	5.7209	1.0596e-08	2.39816e-06	diacylglycerol kinase iota
DGKK	1.67567	3.30374	1.2204	2.70709	0.00678749	0.0278218	diacylglycerol kinase kappa
DHODH	11.0922	1.70881	0.36028	4.743	2.10576e-06	8.89908e-05	dihydroorotate dehydrogenase (quinone)
DHRS11	4.1413	3.0195	0.652677	4.62633	3.72208e-06	0.000135994	dehydrogenase/reductase 11
DHRS12	3.60093	1.14174	0.44947	2.54019	0.0110791	0.0398807	dehydrogenase/reductase 12
DHRS13	2.46731	2.13567	0.536483	3.98087	6.86622e-05	0.00103937	dehydrogenase/reductase 13
DHRS2	6.64401	3.1654	1.29	2.45379	0.0141359	0.0475294	dehydrogenase/reductase 2
DHRS4L2	3.52232	1.0204	0.374719	2.72311	0.00646711	0.0268702	dehydrogenase/reductase 4 like 2
DHRS7B	8.58721	1.68478	0.393633	4.28009	1.86821e-05	0.000418755	dehydrogenase/reductase 7B
DHX34	12.8658	1.04226	0.253002	4.11958	3.79568e-05	0.000687922	DExH-box helicase 34
DHX9P1	1.35047	4.03579	1.36768	2.95082	0.00316929	0.016024	DEAH-box helicase 9 pseudogene 1
DIABLO	6.58859	1.0153	0.327325	3.10179	0.00192352	0.0110832	diablo IAP-binding mitochondrial protein
DICER1-AS1	5.3203	1.49976	0.544755	2.75309	0.00590348	0.0250619	DICER1 antisense RNA 1
DIO2	6.23174	2.20448	0.534475	4.12458	3.71411e-05	0.000678132	iodothyronine deiodinase 2
DIO3OS	7.13112	1.07401	0.431832	2.4871	0.0128789	0.0444214	DIO3 opposite strand upstream RNA
DIRAS1	2.4388	2.18646	0.694429	3.14857	0.00164071	0.00990654	DIRAS family GTPase 1
DIRAS2	2.47227	4.05365	1.20872	3.35367	0.000797465	0.00591282	DIRAS family GTPase 2
DIRAS3	2.85285	1.529	0.603967	2.5316	0.0113545	0.040594	DIRAS family GTPase 3
DIRC3	4.03917	2.26776	0.530475	4.27497	1.91164e-05	0.000425853	disrupted in renal carcinoma 3
DISC1	10.7411	1.52062	0.392661	3.87261	0.000107677	0.00142391	DISC1 scaffold protein
DISC1FP1	1.45155	3.40351	1.35779	2.50666	0.0121877	0.0426558	DISC1 fusion partner 1
DISP2	14.1394	3.36376	0.702809	4.78617	1.69996e-06	7.61035e-05	dispatched RND transporter family member 2
DKFZP434A062	3.62345	4.30323	1.20368	3.57507	0.00035014	0.00331494	uncharacterized LOC26102
DKFZP434I0714	3.54006	1.62922	0.491304	3.31612	0.000912763	0.00651937
DKFZP434K028	1.5631	3.38126	1.29923	2.60252	0.00925405	0.0348419	uncharacterized LOC26070
DKFZp434J0226	4.68761	5.29152	1.05521	5.01466	5.31279e-07	3.46992e-05
DLEC1	6.92107	1.69453	0.468245	3.6189	0.00029586	0.00294401	DLEC1 cilia and flagella associated protein
DLEU2L	2.76147	1.71985	0.57738	2.97871	0.00289463	0.0149935	deleted in lymphocytic leukemia 2 like
DLEU7	1.67603	3.66775	0.864849	4.24091	2.22612e-05	0.000473503	deleted in lymphocytic leukemia 7
DLG1-AS1	1.59374	3.87295	1.23719	3.13043	0.0017455	0.0103602	DLG1 antisense RNA 1
DLG2	16.6309	2.07369	0.38722	5.35532	8.5407e-08	1.01588e-05	discs large MAGUK scaffold protein 2
DLGAP1	8.81019	3.74482	0.628478	5.95855	2.54486e-09	8.29396e-07	DLG associated protein 1
DLGAP1-AS1	7.1585	1.17571	0.358866	3.27617	0.00105225	0.00724114	DLGAP1 antisense RNA 1
DLGAP1-AS2	3.38463	1.35481	0.524663	2.58225	0.00981591	0.0364409	DLGAP1 antisense RNA 2
DLGAP1-AS5	1.83816	3.51426	0.824852	4.26047	2.04e-05	0.000444125	DLGAP1 antisense RNA 5
DLGAP2	7.87716	4.90483	1.06215	4.61784	3.87762e-06	0.000139333	DLG associated protein 2
DLGAP3	1.14553	3.10843	0.867679	3.58246	0.000340369	0.00324545	DLG associated protein 3
DLGAP4-AS1	2.02815	2.22935	0.740675	3.00989	0.0026134	0.0139036	DLGAP4 antisense RNA 1
DLK1	3.81057	5.39176	1.24534	4.32953	1.49425e-05	0.000356247	delta like non-canonical Notch ligand 1
DLX1	2.85723	4.67548	1.43181	3.26544	0.00109296	0.00743901	distal-less homeobox 1
DLX2	3.01167	3.7785	1.04649	3.61063	0.000305459	0.00300762	distal-less homeobox 2
DLX3	1.8579	4.15112	1.10902	3.74304	0.000181811	0.00206964	distal-less homeobox 3
DLX4	1.79717	3.75752	1.31597	2.85533	0.00429916	0.0198912	distal-less homeobox 4
DLX6	2.73155	4.552	1.16934	3.89281	9.90917e-05	0.00134905	distal-less homeobox 6
DLX6-AS1	7.76971	4.75759	1.16719	4.07609	4.57996e-05	0.000782314	DLX6 antisense RNA 1
DMBT1P1	1.22145	3.9957	1.63132	2.44936	0.0143109	0.0479498	deleted in malignant brain tumors 1 pseudogene 1
DMC1	1.18079	2.19625	0.877371	2.50322	0.0123068	0.0429573	DNA meiotic recombinase 1
DMP1	2.80445	3.96718	1.06914	3.71063	0.000206745	0.00226413	dentin matrix acidic phosphoprotein 1
DMRT2	2.24664	3.04303	0.776116	3.92084	8.82423e-05	0.00124068	doublesex and mab-3 related transcription factor 2
DMRTC2	2.68815	4.62889	1.33674	3.46283	0.00053453	0.00447051	DMRT like family C2
DNAAF1	18.0439	1.49542	0.511811	2.92182	0.00347998	0.0171646	dynein axonemal assembly factor 1
DNAH10	13.7766	1.90586	0.477552	3.9909	6.58224e-05	0.00100714	dynein axonemal heavy chain 10
DNAH10OS	3.82069	2.42304	0.635395	3.81344	0.000137046	0.00169672	dynein axonemal heavy chain 10 opposite strand
DNAH11	11.5754	1.17395	0.402525	2.91647	0.0035402	0.017358	dynein axonemal heavy chain 11
DNAH14	9.01475	2.25578	0.401851	5.61345	1.98327e-08	3.75375e-06	dynein axonemal heavy chain 14
DNAH17	7.98329	2.44901	0.455266	5.3793	7.47778e-08	9.33749e-06	dynein axonemal heavy chain 17
DNAH2	11.5431	2.30943	0.492057	4.69342	2.68674e-06	0.000106655	dynein axonemal heavy chain 2
DNAH3	13.7377	1.55367	0.510672	3.04241	0.00234695	0.0128467	dynein axonemal heavy chain 3
DNAH6	7.70972	1.35208	0.486397	2.77979	0.00543942	0.0236242	dynein axonemal heavy chain 6
DNAH7	16.313	1.75525	0.522353	3.36027	0.000778671	0.00581523	dynein axonemal heavy chain 7
DNAH8	3.26344	2.90998	0.929	3.13238	0.00173398	0.0103068	dynein axonemal heavy chain 8
DNAH9	25.1589	1.68252	0.524362	3.2087	0.00133337	0.00856614	dynein axonemal heavy chain 9
DNAJA4	131.627	1.60161	0.52998	3.02202	0.00251094	0.0135062	DnaJ heat shock protein family (Hsp40) member A4
DNAJB1	611.209	1.29288	0.476088	2.71564	0.00661478	0.0272993	DnaJ heat shock protein family (Hsp40) member B1
DNAJB13	1.65479	3.10149	1.16964	2.65166	0.00800971	0.0314133	DnaJ heat shock protein family (Hsp40) member B13
DNAJB1P1	1.28667	3.16861	1.20732	2.6245	0.00867751	0.033276	DnaJ heat shock protein family (Hsp40) member B1 pseudogene 1
DNAJB7	2.29942	3.88893	0.982512	3.95815	7.55334e-05	0.00111239	DnaJ heat shock protein family (Hsp40) member B7
DNAJB8	3.23239	4.43212	1.39004	3.18848	0.00143025	0.00899347	DnaJ heat shock protein family (Hsp40) member B8
DNAJC18	9.93014	1.56604	0.374117	4.18597	2.83956e-05	0.000560176	DnaJ heat shock protein family (Hsp40) member C18
DNAJC22	2.92976	3.026	0.701697	4.3124	1.61492e-05	0.000377655	DnaJ heat shock protein family (Hsp40) member C22
DNAJC27-AS1	4.92179	4.15828	0.813791	5.10977	3.22553e-07	2.43341e-05	DNAJC27 antisense RNA 1
DNAJC3-AS1	2.8581	1.51315	0.494787	3.05818	0.00222689	0.0123661
DNAJC30	3.529	1.37447	0.49432	2.78053	0.00542698	0.0235828	DnaJ heat shock protein family (Hsp40) member C30
DNAJC4	6.27528	1.05671	0.332621	3.17692	0.00148848	0.00924771	DnaJ heat shock protein family (Hsp40) member C4
DNAJC5B	1.91979	3.27905	0.955456	3.43192	0.000599331	0.00482053	DnaJ heat shock protein family (Hsp40) member C5 beta
DNAJC5G	1.36381	3.9911	1.41968	2.81127	0.00493461	0.0220096	DnaJ heat shock protein family (Hsp40) member C5 gamma
DNAJC6	9.01613	1.6104	0.470711	3.42121	0.000623424	0.00495478	DnaJ heat shock protein family (Hsp40) member C6
DNAJC9-AS1	2.10146	3.20632	0.96081	3.3371	0.000846572	0.0061724	DNAJC9 antisense RNA 1
DNAL1	13.8822	1.00215	0.281911	3.55484	0.000378212	0.00349583	dynein axonemal light chain 1
DNAL4	4.20414	1.24401	0.381959	3.25692	0.00112629	0.00756946	dynein axonemal light chain 4
DNASE1	22.9359	1.1179	0.25812	4.33093	1.48479e-05	0.000355164	deoxyribonuclease 1
DNASE2B	1.54969	3.9925	1.09591	3.64309	0.000269389	0.00274952	deoxyribonuclease 2 beta
DNHD1	25.6974	1.59973	0.33623	4.75783	1.95687e-06	8.45839e-05	dynein heavy chain domain 1
DNLZ	2.07359	3.59602	0.93727	3.8367	0.000124699	0.00158016	DNL-type zinc finger
DNM1	7.97081	1.11772	0.429084	2.6049	0.00919003	0.0347285	dynamin 1
DNM1P35	2.46077	3.66422	1.08412	3.3799	0.000725109	0.00551763	dynamin 1 pseudogene 35
DNM1P46	2.35979	2.08479	0.723205	2.88272	0.00394261	0.0186791	dynamin 1 pseudogene 46
DNM1P47	2.94994	1.86224	0.592482	3.14312	0.00167155	0.0100364	dynamin 1 pseudogene 47
DNMT3A	38.9261	1.12659	0.219104	5.14181	2.72109e-07	2.16187e-05	DNA methyltransferase 3 alpha
DNMT3B	2.68292	2.58671	0.570442	4.53457	5.772e-06	0.000183032	DNA methyltransferase 3 beta
DOC2A	2.61015	2.15696	0.627639	3.43662	0.000589023	0.00476231	double C2 domain alpha
DOC2B	7.47164	1.04196	0.396128	2.63036	0.00852954	0.0328292	double C2 domain beta
DOCK11P1	2.74698	4.45649	1.10168	4.04519	5.22808e-05	0.000849144	dedicator of cytokinesis 11 pseudogene 1
DOCK3	4.04595	1.96862	0.544432	3.61591	0.000299293	0.00296875	dedicator of cytokinesis 3
DOK6	11.0584	1.40683	0.383894	3.66462	0.000247708	0.00259583	docking protein 6
DOLPP1	3.71594	1.20104	0.413824	2.90229	0.00370447	0.0178916	dolichyldiphosphatase 1
DPAGT1	14.3715	1.2814	0.340293	3.76558	0.000166165	0.00194114	dolichyl-phosphate N-acetylglucosaminephosphotransferase 1
DPCR1	16.7683	1.77849	0.414944	4.28609	1.81844e-05	0.00041242
DPEP1	0.725981	3.19914	1.24184	2.57612	0.0099915	0.0369324	dipeptidase 1
DPEP2	5.26894	1.50253	0.466832	3.21857	0.00128832	0.0083507	dipeptidase 2
DPF1	2.49048	4.1317	0.909068	4.54499	5.49391e-06	0.000176929	double PHD fingers 1
DPF3	4.73174	2.92757	0.59859	4.89078	1.0044e-06	5.34466e-05	double PHD fingers 3
DPH6	7.31129	1.37481	0.47388	2.90118	0.00371764	0.0179286	diphthamine biosynthesis 6
DPH6-AS1	1.52635	2.29837	0.882616	2.60404	0.00921308	0.0347728
DPH7	9.06314	1.2429	0.308824	4.02464	5.70626e-05	0.000907185	diphthamide biosynthesis 7
DPP10	3.1324	3.8482	1.01986	3.77326	0.000161131	0.00190131	dipeptidyl peptidase like 10
DPP3P1	2.02996	4.1227	1.43446	2.87403	0.00405269	0.0190566	dipeptidyl peptidase 3 pseudogene 1
DPP6	3.84956	3.04544	0.837514	3.63628	0.000276604	0.00280485	dipeptidyl peptidase like 6
DPP9-AS1	1.64836	2.62861	0.789851	3.32799	0.000874752	0.00631429	DPP9 antisense RNA 1
DPPA4	2.58957	3.32049	0.966592	3.43526	0.000591984	0.00477795	developmental pluripotency associated 4
DPY19L2	2.92543	1.63352	0.548991	2.97549	0.00292522	0.0151135	dpy-19 like 2
DPY19L2P1	3.29617	4.50198	0.999124	4.50593	6.60825e-06	0.000202605	DPY19L2 pseudogene 1
DPY19L2P2	2.74376	2.101	0.639099	3.28744	0.00101102	0.00701448	DPY19L2 pseudogene 2
DPYS	1.27721	1.73004	0.682047	2.53654	0.0111952	0.0401789	dihydropyrimidinase
DPYSL4	1.77545	1.95983	0.764608	2.56318	0.0103718	0.0379893	dihydropyrimidinase like 4
DPYSL5	5.05898	4.68912	1.59157	2.94623	0.00321678	0.0162138	dihydropyrimidinase like 5
DQX1	1.34153	3.97177	1.27004	3.12727	0.00176436	0.0104436	DEAQ-box RNA dependent ATPase 1
DRAXIN	6.09312	3.18405	0.710899	4.47891	7.50255e-06	0.000219991	dorsal inhibitory axon guidance protein
DRC7	4.69896	3.43301	0.724174	4.74058	2.13105e-06	8.97324e-05	dynein regulatory complex subunit 7
DRD1	3.60164	3.04163	0.82437	3.68964	0.000224572	0.00241313	dopamine receptor D1
DRD2	1.56001	4.34157	1.3291	3.26656	0.00108864	0.00742101	dopamine receptor D2
DRD5	1.9669	4.18808	1.35579	3.08903	0.00200812	0.0114397	dopamine receptor D5
DRP2	3.02421	3.74751	1.08388	3.45749	0.000545236	0.00451927	dystrophin related protein 2
DSC1	1.61713	3.96875	1.24927	3.17685	0.00148884	0.00924771	desmocollin 1
DSCAM	2.51261	3.56361	0.980649	3.63392	0.000279143	0.00282532	DS cell adhesion molecule
DSCAML1	2.3778	2.31947	0.621416	3.73256	0.000189542	0.00212865	DS cell adhesion molecule like 1
DSCC1	1.92633	1.86909	0.638279	2.92832	0.00340795	0.0169131	DNA replication and sister chromatid cohesion 1
DSCR4	1.66812	4.07555	1.60535	2.53873	0.0111257	0.0400129	Down syndrome critical region 4
DSG1	3.03386	5.00788	1.43664	3.48582	0.000490622	0.0042136	desmoglein 1
DSG4	1.71687	4.47503	1.50786	2.96779	0.00299947	0.0153849	desmoglein 4
DSN1	6.4774	1.14755	0.42756	2.68396	0.00727556	0.0292339	DSN1 component of MIS12 kinetochore complex
DTL	5.40024	1.4648	0.503351	2.91011	0.00361304	0.0175918	denticleless E3 ubiquitin protein ligase homolog
DTWD1	22.3581	1.04637	0.325206	3.21754	0.00129294	0.00837736	DTW domain containing 1
DTX1	3.08918	2.07295	0.64861	3.19599	0.0013935	0.00882029	deltex E3 ubiquitin ligase 1
DUOX2	6.84143	2.70339	0.546007	4.95121	7.37542e-07	4.31548e-05	dual oxidase 2
DUOXA2	1.3953	2.80362	0.902372	3.10694	0.00189033	0.0109389	dual oxidase maturation factor 2
DUS3L	4.45647	1.33103	0.481986	2.76154	0.00575292	0.0246266	dihydrouridine synthase 3 like
DUS4L	3.66749	2.04546	0.49319	4.14741	3.36251e-05	0.000636027	dihydrouridine synthase 4 like
DUSP19	4.33149	1.26062	0.405914	3.10562	0.00189878	0.0109699	dual specificity phosphatase 19
DUSP26	2.71371	2.67847	0.702149	3.81468	0.00013636	0.00169079	dual specificity phosphatase 26
DUSP27	3.44383	4.28211	0.933112	4.58906	4.4525e-06	0.000153873	dual specificity phosphatase 27, atypical
DUSP28	5.06807	2.87289	0.572774	5.01574	5.28304e-07	3.45742e-05	dual specificity phosphatase 28
DUSP4	7.31008	1.30635	0.36338	3.595	0.00032439	0.00313436	dual specificity phosphatase 4
DUX4L17	1.69353	3.99313	1.46046	2.73416	0.00625401	0.0261817	double homeobox 4 like 17 (pseudogene)
DUX4L18	3.54557	4.05903	1.25844	3.22543	0.00125782	0.00819051	double homeobox 4 like 18 (pseudogene)
DUX4L19	6.83579	4.64769	1.55592	2.98709	0.00281645	0.0146814	double homeobox 4 like 19 (pseudogene)
DUX4L26	24.1009	4.58232	1.12965	4.05641	4.98326e-05	0.000822743	double homeobox 4 like 26 (pseudogene)
DUX4L9	1.34292	4.12591	1.65182	2.4978	0.0124966	0.0434614	double homeobox 4 like 9 (pseudogene)
DUXAP5	1.8473	4.5495	1.58443	2.87137	0.00408692	0.0191816	double homeobox A pseudogene 5
DUXAP8	1.6712	3.31498	0.815471	4.0651	4.80112e-05	0.000805222	double homeobox A pseudogene 8
DYNC1I1	3.05544	1.66341	0.635556	2.61725	0.00886415	0.033836	dynein cytoplasmic 1 intermediate chain 1
DYRK3	8.2368	1.66481	0.315191	5.28193	1.27833e-07	1.33961e-05	dual specificity tyrosine phosphorylation regulated kinase 3
DZANK1	3.87358	1.82385	0.46413	3.92962	8.50796e-05	0.00120663	double zinc ribbon and ankyrin repeat domains 1
E	35.1771	-7.20256	0.983361	-7.32443	2.3991e-13	5.2126e-10
E2F2	6.30161	2.08056	0.540902	3.84647	0.000119834	0.00153551	E2F transcription factor 2
E2F3P2	1.1881	2.40859	0.932177	2.58383	0.00977086	0.0363145	E2F transcription factor 3 pseudogene 2
E2F5	8.01056	1.93183	0.475764	4.06047	4.89732e-05	0.000814659	E2F transcription factor 5
E2F7	5.88293	2.66174	0.605471	4.39616	1.10185e-05	0.000288438	E2F transcription factor 7
E4F1	9.79842	1.15149	0.307982	3.73882	0.000184883	0.00209365	E4F transcription factor 1
EAF1-AS1	1.36461	3.59111	1.00375	3.57769	0.000346647	0.0032928	EAF1 antisense RNA 1
EARS2	10.364	1.21157	0.278777	4.34603	1.38623e-05	0.000337911	glutamyl-tRNA synthetase 2, mitochondrial
EBF2	4.15407	1.56279	0.537077	2.90981	0.00361654	0.0175947	EBF transcription factor 2
ECE2	3.94808	2.67122	0.737259	3.62318	0.000291001	0.00290832	endothelin converting enzyme 2
ECEL1P2	1.69895	2.58013	0.777013	3.32057	0.000898337	0.00644032	endothelin converting enzyme like 1 pseudogene 2
ECM1P2	1.92265	4.42646	1.54881	2.85798	0.00426342	0.0197708	extracellular matrix protein 1 pseudogene 2
ECT2L	1.93047	1.85816	0.69012	2.69252	0.00709144	0.0287471	epithelial cell transforming 2 like
EDA	3.53551	1.71766	0.488841	3.51374	0.000441844	0.00391138	ectodysplasin A
EDAR	1.88511	3.02823	1.23428	2.45345	0.0141494	0.0475644	ectodysplasin A receptor
EDARADD	1.28305	2.29161	0.835692	2.74217	0.00610345	0.0257066	EDAR associated death domain
EDN1	31.0323	-2.11304	0.388285	-5.44198	5.26903e-08	7.48244e-06	endothelin 1
EDN3	2.67867	4.21199	1.28105	3.28792	0.0010093	0.00700617	endothelin 3
EEF1A1P13	2.69166	1.21392	0.49128	2.47093	0.0134764	0.0459183	eukaryotic translation elongation factor 1 alpha 1 pseudogene 13
EEF1A1P16	0.792144	2.43486	0.939852	2.59068	0.00957856	0.0357711	eukaryotic translation elongation factor 1 alpha 1 pseudogene 16
EEF1A1P19	1.35503	1.9258	0.721834	2.66793	0.00763202	0.0303484	eukaryotic translation elongation factor 1 alpha 1 pseudogene 19
EEF1A1P22	1.30471	2.86573	1.06656	2.6869	0.0072119	0.0290895	eukaryotic translation elongation factor 1 alpha 1 pseudogene 22
EEF1A1P42	1.88309	4.4476	1.31773	3.37521	0.000737595	0.00558526	eukaryotic translation elongation factor 1 alpha 1 pseudogene 42
EEF1B2P1	1.09003	2.84018	1.10016	2.58161	0.00983394	0.0364949	eukaryotic translation elongation factor 1 beta 2 pseudogene 1
EEF1DP3	3.14687	1.69695	0.572359	2.96484	0.00302839	0.0154894	eukaryotic translation elongation factor 1 delta pseudogene 3
EEF1GP1	1.61784	3.61761	1.03272	3.503	0.000460058	0.00402993	eukaryotic translation elongation factor 1 gamma pseudogene 1
EEF1GP2	1.95265	3.90525	1.19639	3.26421	0.00109771	0.00745012	eukaryotic translation elongation factor 1 gamma pseudogene 2
EEF1GP6	1.87264	4.75641	1.77473	2.68007	0.00736076	0.0295073	eukaryotic translation elongation factor 1 gamma pseudogene 6
EEF1GP8	1.80634	4.24016	1.2765	3.3217	0.000894714	0.00642141	eukaryotic translation elongation factor 1 gamma pseudogene 8
EEF2KMT	2.54067	1.41442	0.495982	2.85176	0.00434785	0.0200426	eukaryotic elongation factor 2 lysine methyltransferase
EEPD1	6.39319	1.56856	0.355971	4.40642	1.05095e-05	0.000278242	endonuclease/exonuclease/phosphatase family domain containing 1
EFCAB1	7.03433	1.82659	0.599878	3.04493	0.00232736	0.0127652	EF-hand calcium binding domain 1
EFCAB10	1.71645	2.32105	0.920323	2.522	0.011669	0.04136	EF-hand calcium binding domain 10
EFCAB11	4.75337	2.15814	0.457406	4.71822	2.37918e-06	9.81518e-05	EF-hand calcium binding domain 11
EFCAB12	11.2687	2.77591	0.579404	4.79097	1.6598e-06	7.48287e-05	EF-hand calcium binding domain 12
EFCAB2	11.1492	1.1813	0.357739	3.30212	0.000959564	0.00676908	EF-hand calcium binding domain 2
EFCAB5	3.21113	3.01262	0.738683	4.07836	4.53542e-05	0.000776741	EF-hand calcium binding domain 5
EFCAB6	5.51447	2.38005	0.537991	4.42396	9.69087e-06	0.000262104	EF-hand calcium binding domain 6
EFCAB6-AS1	1.87331	4.58157	1.6535	2.77083	0.00559137	0.0240915	EFCAB6 antisense RNA 1
EFCAB8	0.745303	3.08184	1.15741	2.6627	0.00775172	0.03063	EF-hand calcium binding domain 8
EFHC1	13.5862	1.27529	0.412208	3.0938	0.00197608	0.0113066	EF-hand domain containing 1
EFHC2	2.90975	1.45082	0.587358	2.47008	0.0135081	0.045988	EF-hand domain containing 2
EFNA5	9.08911	1.19571	0.338397	3.53346	0.000410161	0.00370293	ephrin A5
EFNB3	3.25281	2.79349	0.757785	3.68638	0.000227465	0.002429	ephrin B3
EFR3B	12.2073	2.4556	0.504155	4.87072	1.11193e-06	5.72493e-05	EFR3 homolog B
EGF	4.41078	1.17464	0.473839	2.47898	0.0131757	0.0451423	epidermal growth factor
EGFEM1P	2.31646	1.86467	0.710938	2.62284	0.00872013	0.03338	EGF like and EMI domain containing 1, pseudogene
EGFL8	2.51699	1.88248	0.539885	3.48682	0.000488799	0.00420439	EGF like domain multiple 8
EGFLAM	3.83937	3.18826	0.700528	4.55123	5.33329e-06	0.00017347	EGF like, fibronectin type III and laminin G domains
EGFR-AS1	3.26578	2.01799	0.743326	2.71481	0.00663141	0.0273506	EGFR antisense RNA 1
EGOT	2.90139	2.23712	0.572455	3.90795	9.30819e-05	0.00128979	eosinophil granule ontogeny transcript
EGR2	4.98957	2.18242	0.439555	4.96507	6.8677e-07	4.10688e-05	early growth response 2
EGR3	10.1156	1.31303	0.484247	2.71149	0.00669819	0.027553	early growth response 3
EIF1B-AS1	4.76237	2.39563	0.535215	4.47601	7.60496e-06	0.000221713	EIF1B antisense RNA 1
EIF2S2P3	0.81404	2.77277	0.946995	2.92796	0.00341192	0.0169277	eukaryotic translation initiation factor 2 subunit 2 beta pseudogene 3
EIF2S3L	1.74821	1.84084	0.660674	2.78631	0.00533111	0.0232904
EIF3EP1	1.34808	2.9719	0.71492	4.15697	3.22497e-05	0.000616452	eukaryotic translation initiation factor 3 subunit E pseudogene 1
EIF3S5P1	2.38915	4.66502	1.31729	3.54136	0.000398065	0.00361979
EIF4A1P1	1.35679	4.21986	1.54565	2.73015	0.00633053	0.0264375	eukaryotic translation initiation factor 4A1 pseudogene 1
EIF4A1P7	2.29485	4.78342	1.64374	2.91009	0.00361326	0.0175918	eukaryotic translation initiation factor 4A1 pseudogene 7
EIF4BP3	2.31695	1.77732	0.681592	2.6076	0.00911799	0.034542	eukaryotic translation initiation factor 4B pseudogene 3
EIF4BP5	2.38481	2.39702	0.716775	3.34418	0.000825272	0.00606041	eukaryotic translation initiation factor 4B pseudogene 5
EIF4BP6	3.42125	1.81265	0.520217	3.4844	0.000493235	0.00422791	eukaryotic translation initiation factor 4B pseudogene 6
EIF4BP8	2.00518	4.69439	1.63611	2.86924	0.00411464	0.01927	eukaryotic translation initiation factor 4B pseudogene 8
EIF5AL1	3.59453	3.77837	0.869139	4.34726	1.37847e-05	0.000336269	eukaryotic translation initiation factor 5A like 1
ELAC1	3.01553	1.75807	0.566396	3.10395	0.00190953	0.0110148	elaC ribonuclease Z 1
ELAVL3	1.47567	3.58109	0.939303	3.8125	0.000137568	0.00170022	ELAV like RNA binding protein 3
ELAVL4	2.8675	4.61221	1.28506	3.58909	0.000331837	0.00318752	ELAV like RNA binding protein 4
ELDR	3.12732	4.90712	1.78022	2.75646	0.00584302	0.0248928	EGFR long non-coding downstream RNA
ELF5	3.44031	2.35122	0.634001	3.70854	0.000208456	0.00227664	E74 like ETS transcription factor 5
ELFN1-AS1	1.45005	4.03974	1.55217	2.60264	0.00925082	0.0348419	ELFN1 antisense RNA 1
ELFN2	4.99069	3.61392	0.653259	5.53214	3.16344e-08	5.13367e-06	extracellular leucine rich repeat and fibronectin type III domain containing 2
ELL2P1	1.78126	2.43318	0.754183	3.22625	0.00125424	0.00817049	elongation factor for RNA polymerase II 2 pseudogene 1
ELMO3	2.14047	1.23665	0.486596	2.54144	0.0110396	0.0397956	engulfment and cell motility 3
ELMOD1	2.59803	2.90866	1.10344	2.63601	0.00838882	0.0324164	ELMO domain containing 1
EMBP1	1.39843	1.98593	0.808338	2.4568	0.014018	0.0472158	embigin pseudogene 1
EMC9	1.96675	1.51049	0.485399	3.11184	0.00185923	0.0108146	ER membrane protein complex subunit 9
EME1	2.59048	2.36987	0.736099	3.2195	0.00128415	0.00833531	essential meiotic structure-specific endonuclease 1
EMILIN3	1.68241	3.93976	1.40408	2.80595	0.0050169	0.022279	elastin microfibril interfacer 3
EML6	8.00651	2.29901	0.442424	5.1964	2.03187e-07	1.78492e-05	EMAP like 6
EMR1	2.24773	1.94706	0.614645	3.16778	0.00153606	0.00945629
EMR3	2.859	3.71308	0.765954	4.84765	1.24931e-06	6.1785e-05
EMR4P	1.62689	1.71425	0.59671	2.87283	0.00406811	0.0191153
EMX1	2.32081	4.29082	1.04273	4.11497	3.87235e-05	0.000695721	empty spiracles homeobox 1
EMX2	2.09063	4.0621	1.10857	3.66428	0.000248034	0.00259688	empty spiracles homeobox 2
EMX2OS	7.90482	4.90494	1.04337	4.70106	2.58821e-06	0.000103882	EMX2 opposite strand/antisense RNA
EN2	1.88474	3.95727	1.48102	2.67198	0.00754055	0.0300565	engrailed homeobox 2
ENAM	4.84398	2.73039	0.647352	4.21778	2.46722e-05	0.000510211	enamelin
ENDOV	6.26998	2.20697	0.477319	4.62367	3.77001e-06	0.000136369	endonuclease V
ENGASE	26.3044	1.4754	0.337568	4.37067	1.23863e-05	0.000312827	endo-beta-N-acetylglucosaminidase
ENO1P3	1.4004	2.79522	0.997629	2.80186	0.0050809	0.0224653	enolase 1 pseudogene 3
ENO3	3.52111	2.18686	0.520224	4.2037	2.62587e-05	0.000535199	enolase 3
ENOX1-AS1	2.21283	4.34614	0.952859	4.56116	5.0873e-06	0.00016784	ENOX1 antisense RNA 1
ENPP1	6.32808	1.55261	0.54457	2.85108	0.00435714	0.0200712	ectonucleotide pyrophosphatase/phosphodiesterase 1
ENPP6	1.3084	3.0654	1.09657	2.79545	0.00518272	0.0227887	ectonucleotide pyrophosphatase/phosphodiesterase 6
ENPP7	1.24461	3.92014	1.16911	3.35311	0.000799095	0.0059149	ectonucleotide pyrophosphatase/phosphodiesterase 7
ENPP7P10	1.05771	3.26709	1.20278	2.71628	0.00660201	0.0272638	ectonucleotide pyrophosphatase/phosphodiesterase 7 pseudogene 10
ENPP7P9	1.28653	4.0486	1.65682	2.4436	0.0145417	0.0485531	ectonucleotide pyrophosphatase/phosphodiesterase 7 pseudogene 9
ENTHD1	1.32301	4.1102	1.49141	2.75591	0.00585289	0.024912	ENTH domain containing 1
ENTHD2	5.19152	1.65509	0.415672	3.98171	6.84213e-05	0.00103765
ENTPD1-AS1	12.0888	1.68679	0.417412	4.04107	5.32077e-05	0.000861875	ENTPD1 antisense RNA 1
ENTPD3	1.93992	2.08516	0.599491	3.47823	0.000504741	0.00429393	ectonucleoside triphosphate diphosphohydrolase 3
ENTPD3-AS1	2.11733	1.53687	0.525859	2.92258	0.00347142	0.0171316	ENTPD3 antisense RNA 1
EOMES	4.10683	2.2147	0.599151	3.6964	0.000218681	0.00236308	eomesodermin
EPB42	2.76617	3.61207	0.652282	5.53759	3.06664e-08	5.12538e-06	erythrocyte membrane protein band 4.2
EPHA1	5.08014	1.89346	0.452283	4.18645	2.83349e-05	0.000560176	EPH receptor A1
EPHA1-AS1	3.40064	3.6029	0.784244	4.5941	4.34616e-06	0.000151496	EPHA1 antisense RNA 1
EPHA10	3.39147	3.91567	0.886372	4.41764	9.9783e-06	0.000267657	EPH receptor A10
EPHA5	3.9805	5.1487	1.1142	4.621	3.81892e-06	0.000137376	EPH receptor A5
EPHA6	2.56409	4.05133	1.07659	3.7631	0.000167819	0.00195476	EPH receptor A6
EPHA7	4.91193	3.7818	0.669004	5.65288	1.57782e-08	3.13553e-06	EPH receptor A7
EPHA8	1.60775	3.8237	1.48764	2.57031	0.0101606	0.0374175	EPH receptor A8
EPHB1	4.49908	3.63099	0.694564	5.22772	1.71609e-07	1.59342e-05	EPH receptor B1
EPHB2	12.3414	1.55279	0.356069	4.36094	1.29504e-05	0.000323175	EPH receptor B2
EPHB6	4.49285	1.57965	0.475134	3.32463	0.000885351	0.00636964	EPH receptor B6
EPHX4	1.00417	3.45719	0.978545	3.53299	0.00041089	0.00370643	epoxide hydrolase 4
EPM2A	3.0036	1.70831	0.552278	3.0932	0.00198013	0.0113275	EPM2A glucan phosphatase, laforin
EPN3	1.94377	3.18035	0.822602	3.86621	0.00011054	0.00145091	epsin 3
EPOR	5.3459	1.73002	0.436774	3.9609	7.46675e-05	0.00110335	erythropoietin receptor
EPPIN	5.29659	4.69161	0.976218	4.80591	1.54052e-06	7.16219e-05	epididymal peptidase inhibitor
EPS8L3	1.7679	4.02497	1.18667	3.39183	0.000694274	0.0053454	EPS8 like 3
EPSTI1	71.948	-1.44036	0.238663	-6.03511	1.58851e-09	5.8076e-07	epithelial stromal interaction 1
EPX	1.77724	3.98584	1.26741	3.14488	0.00166154	0.00999468	eosinophil peroxidase
ERBB3	22.9079	1.25788	0.270039	4.65814	3.19082e-06	0.000121486	erb-b2 receptor tyrosine kinase 3
ERBB4	5.76759	2.15429	0.498681	4.31998	1.56043e-05	0.000368521	erb-b2 receptor tyrosine kinase 4
ERC2	4.42603	2.49559	0.57533	4.33767	1.43999e-05	0.000346864	ELKS/RAB6-interacting/CAST family member 2
ERC2-IT1	1.53817	4.15408	1.69272	2.45408	0.0141244	0.0474958	ERC2 intronic transcript 1
ERCC6	14.667	1.23268	0.315026	3.91295	9.11756e-05	0.00127042	ERCC excision repair 6, chromatin remodeling factor
ERICD	1.65072	4.49558	1.19934	3.74838	0.000177981	0.00203674	E2F1-regulated inhibitor of cell death
ERICH2	1.53496	2.10413	0.753504	2.79246	0.00523092	0.0229517	glutamate rich 2
ERICH3-AS1	5.34794	4.30124	1.03623	4.15085	3.31248e-05	0.000629488	ERICH3 antisense RNA 1
ERICH5	2.00458	2.87604	0.848096	3.39117	0.000695949	0.00535576	glutamate rich 5
ERICH6-AS1	1.04559	2.75957	0.980618	2.81412	0.00489115	0.0218694	ERICH6 antisense RNA 1
ERICH6B	3.15356	4.71912	1.12981	4.17692	2.95484e-05	0.000577692	glutamate rich 6B
ERMAP	9.32463	1.94809	0.391544	4.97539	6.51155e-07	3.9819e-05	erythroblast membrane associated protein (Scianna blood group)
ERMN	3.24937	2.72093	0.733191	3.71108	0.000206377	0.00226086	ermin
ERN2	2.45813	2.82828	0.705219	4.01049	6.05921e-05	0.000944409	endoplasmic reticulum to nucleus signaling 2
ERVFRD-3	1.13923	3.55401	1.34601	2.64041	0.00828053	0.032116	endogenous retrovirus group FRD member 3
ERVH48-1	2.72589	1.6587	0.601855	2.75598	0.00585172	0.0249103	endogenous retrovirus group 48 member 1
ERVMER34-1	1.39304	2.61103	0.697994	3.74076	0.000183464	0.00208337	endogenous retrovirus group MER34 member 1, envelope
ERVV-1	1.99729	4.24963	1.17145	3.62767	0.000285991	0.00287499	endogenous retrovirus group V member 1, envelope
ERVV-2	1.17918	3.32437	1.36298	2.43904	0.0147262	0.0489788	endogenous retrovirus group V member 2, envelope
ERVW-1	6.1824	2.46027	0.543107	4.52999	5.89858e-06	0.00018574	endogenous retrovirus group W member 1, envelope
ERVWE2	1.95832	4.51419	1.64421	2.7455	0.0060418	0.0255115
ESCO2	4.11467	2.73355	0.674504	4.05268	5.0635e-05	0.000831283	establishment of sister chromatid cohesion N-acetyltransferase 2
ESPL1	7.6182	2.45559	0.575258	4.26868	1.96631e-05	0.000434468	extra spindle pole bodies like 1, separase
ESPNL	1.32957	3.26223	0.964588	3.382	0.000719612	0.00548862	espin like
ESR1	11.2414	1.43954	0.378781	3.80046	0.000144428	0.00176074	estrogen receptor 1
ESR2	6.34773	3.6837	0.611892	6.02018	1.74228e-09	6.10566e-07	estrogen receptor 2
ESRG	2.2428	4.6956	1.24906	3.75932	0.000170373	0.00197814	embryonic stem cell related
ESRRB	2.64502	3.65223	1.12554	3.24488	0.00117499	0.00780235	estrogen related receptor beta
ESRRG	5.18934	2.92064	0.714607	4.08706	4.36872e-05	0.000758841	estrogen related receptor gamma
ESYT3	16.6478	1.20619	0.330063	3.65441	0.000257776	0.00267043	extended synaptotagmin 3
ETF1P2	1.98185	1.91168	0.683141	2.79837	0.00513617	0.022639	eukaryotic translation termination factor 1 pseudogene 2
ETNK2	2.04369	1.46949	0.604646	2.43032	0.0150853	0.049884	ethanolamine kinase 2
ETV3L	1.27658	4.03691	1.52663	2.64432	0.00818553	0.0318651	ETS variant 3 like
ETV4	2.14461	1.47034	0.550249	2.67214	0.00753693	0.0300521	ETS variant 4
ETV7	3.25798	-1.08734	0.442257	-2.45862	0.0139472	0.0470551	ETS variant 7
EVX2	1.74374	4.33961	1.43757	3.01872	0.00253846	0.0135959	even-skipped homeobox 2
EWSAT1	2.3333	4.59918	1.42723	3.22244	0.00127103	0.00825842	Ewing sarcoma associated transcript 1
EXD1	1.14635	3.19035	1.08325	2.94517	0.00322777	0.0162487	exonuclease 3'-5' domain containing 1
EXD3	4.92985	1.09359	0.369734	2.95778	0.00309862	0.015762	exonuclease 3'-5' domain containing 3
EXO5	5.81239	1.51476	0.468759	3.23143	0.00123173	0.00806574	exonuclease 5
EXOC5P1	1.22856	3.41976	1.18938	2.87524	0.00403717	0.0190117	exocyst complex component 5 pseudogene 1
EXOC7P1	2.19873	4.65711	1.45827	3.19358	0.0014052	0.00886675	exocyst complex component 7 pseudogene 1
EXOSC5	2.78597	2.05681	0.621227	3.31089	0.000930004	0.00661623	exosome component 5
EXTL1	1.75977	3.97011	0.919074	4.31969	1.56251e-05	0.000368747	exostosin like glycosyltransferase 1
EXTL3	24.0957	1.47697	0.284747	5.18695	2.13771e-07	1.84801e-05	exostosin like glycosyltransferase 3
EXTL3-AS1	3.11295	4.07052	0.843277	4.82703	1.38583e-06	6.6225e-05	EXTL3 antisense RNA 1
EYA2	4.17223	1.40404	0.568706	2.46883	0.0135556	0.0461014	EYA transcriptional coactivator and phosphatase 2
EYS	5.23806	3.00676	0.592246	5.07688	3.83688e-07	2.71843e-05	eyes shut homolog
F2RL1	5.16449	1.47799	0.509137	2.90294	0.00369677	0.0178642	F2R like trypsin receptor 1
F2RL2	4.89155	2.18913	0.551107	3.97224	7.12007e-05	0.00106641	coagulation factor II thrombin receptor like 2
FA2H	2.21471	3.98343	0.908351	4.38534	1.15806e-05	0.000299543	fatty acid 2-hydroxylase
FAAH	3.26121	1.74623	0.427906	4.08088	4.48652e-05	0.000772426	fatty acid amide hydrolase
FABP1	0.89816	2.8087	1.03291	2.71922	0.00654363	0.0270811	fatty acid binding protein 1
FABP2	1.34915	3.66513	1.4687	2.49549	0.0125782	0.0436472	fatty acid binding protein 2
FABP7	1.32523	3.56123	1.30085	2.73762	0.00618848	0.0259641	fatty acid binding protein 7
FAIM2	6.02741	2.83166	0.600139	4.71835	2.37769e-06	9.81518e-05	Fas apoptotic inhibitory molecule 2
FAM101A	1.25093	1.98938	0.638718	3.11465	0.00184161	0.0107524
FAM101B	10.9055	1.6934	0.308095	5.49638	3.87664e-08	5.90391e-06
FAM109B	4.0653	1.30378	0.474404	2.74825	0.00599137	0.0253591
FAM110B	5.31838	2.09315	0.537697	3.8928	9.90955e-05	0.00134905	family with sequence similarity 110 member B
FAM120C	9.18763	1.12929	0.35761	3.15788	0.0015892	0.00969192	family with sequence similarity 120C
FAM122C	4.16209	1.07536	0.399486	2.69185	0.00710562	0.0287855	family with sequence similarity 122C
FAM129C	3.93666	3.05533	0.706472	4.32477	1.52689e-05	0.000361911
FAM131A	12.1749	1.70095	0.364845	4.66211	3.12986e-06	0.000119608	family with sequence similarity 131 member A
FAM131B	5.44401	3.20122	0.785003	4.07797	4.54306e-05	0.000777616	family with sequence similarity 131 member B
FAM132B	2.62582	3.05239	0.898743	3.39629	0.000683066	0.0052824
FAM135B	7.66359	5.3427	1.14654	4.65983	3.16469e-06	0.000120632	family with sequence similarity 135 member B
FAM13A-AS1	4.91489	1.1715	0.417551	2.80564	0.00502163	0.0222919	FAM13A antisense RNA 1
FAM149A	4.85054	1.25831	0.385064	3.26779	0.0010839	0.00740106	family with sequence similarity 149 member A
FAM149B1P1	1.51097	3.6523	1.37046	2.66502	0.00769829	0.0305151	family with sequence similarity 149, member B2
FAM151B	2.95603	1.84853	0.609018	3.03526	0.0024033	0.0130573	family with sequence similarity 151 member B
FAM153B	2.85771	3.48985	0.780457	4.47155	7.76558e-06	0.00022577	family with sequence similarity 153 member B
FAM154A	1.16542	3.75715	1.53838	2.44228	0.0145949	0.0486911
FAM155A	5.71854	3.66609	0.644288	5.69014	1.26934e-08	2.75794e-06	family with sequence similarity 155 member A
FAM155A-IT1	2.23904	2.27831	0.780102	2.92053	0.00349435	0.0172031	FAM155A intronic transcript 1
FAM155B	1.57834	3.33696	0.92257	3.61703	0.000298001	0.00295832	family with sequence similarity 155 member B
FAM160A1	9.59585	1.2934	0.315481	4.09978	4.13534e-05	0.000730836	family with sequence similarity 160 member A1
FAM160A2	11.5557	1.16281	0.296117	3.92685	8.60647e-05	0.00121795	family with sequence similarity 160 member A2
FAM169A	2.86569	1.63901	0.62466	2.62384	0.00869442	0.0333101	family with sequence similarity 169 member A
FAM169B	2.53016	4.35221	1.07427	4.05134	5.09252e-05	0.000832767	family with sequence similarity 169 member B
FAM170A	1.25112	3.81714	1.32484	2.88121	0.00396155	0.0187416	family with sequence similarity 170 member A
FAM170B-AS1	1.21718	3.53594	1.25453	2.81853	0.00482445	0.0216486	FAM170B antisense RNA 1
FAM173A	1.52714	1.54486	0.583846	2.646	0.00814505	0.0317568	family with sequence similarity 173 member A
FAM173B	4.03193	1.58505	0.456152	3.47483	0.000511168	0.00432826
FAM177A1P1	1.06144	3.69435	1.45612	2.53711	0.0111771	0.0401255	Putative protein FAM177A2
FAM177B	2.30763	3.43995	0.925246	3.71787	0.000200908	0.0022279	family with sequence similarity 177 member B
FAM179A	14.016	3.50982	0.543806	6.45418	1.08805e-10	7.7088e-08
FAM180A	3.45694	2.62703	0.715459	3.67181	0.000240838	0.00254108	family with sequence similarity 180 member A
FAM180B	2.25668	4.85446	1.54637	3.13926	0.00169373	0.0101285	family with sequence similarity 180 member B
FAM181A	1.40835	3.57655	1.2033	2.97228	0.00295596	0.0152144	family with sequence similarity 181 member A
FAM181B	2.35809	4.61932	1.2912	3.57754	0.000346844	0.00329312	family with sequence similarity 181 member B
FAM182B	2.15481	3.66051	0.98545	3.71455	0.000203563	0.00224588	family with sequence similarity 182 member B
FAM183CP	1.7056	4.46572	1.65722	2.69471	0.00704498	0.0286145
FAM186A	5.89726	3.81501	0.728264	5.2385	1.6189e-07	1.57173e-05	family with sequence similarity 186 member A
FAM186B	1.66973	2.55402	0.832576	3.06761	0.00215779	0.0120916	family with sequence similarity 186 member B
FAM188B	4.49796	1.65373	0.448996	3.68317	0.000230347	0.00245175
FAM189A1	2.46101	3.06726	0.779273	3.93605	8.2832e-05	0.00118195	family with sequence similarity 189 member A1
FAM189A2	5.98409	1.24363	0.428349	2.90332	0.00369231	0.0178514	family with sequence similarity 189 member A2
FAM195A	6.28172	2.00467	0.448762	4.4671	7.92862e-06	0.00022827
FAM196A	6.67614	1.76281	0.45	3.91736	8.9523e-05	0.00125463
FAM196B	4.66596	1.45238	0.456413	3.18216	0.00146181	0.00912907
FAM19A1	1.80087	4.36245	1.35092	3.22924	0.00124118	0.00810648
FAM19A2	5.34499	3.2672	0.62685	5.21209	1.86727e-07	1.68281e-05
FAM19A5	3.546	3.86844	0.769065	5.03006	4.90325e-07	3.28946e-05
FAM201A	1.39397	2.98903	1.02747	2.9091	0.00362471	0.0176188	family with sequence similarity 201 member A
FAM204BP	0.93593	2.75899	1.05844	2.60666	0.00914305	0.0345968	family with sequence similarity 204 member B, pseudogene
FAM205A	2.21092	2.85103	0.688315	4.14204	3.44235e-05	0.000647	family with sequence similarity 205 member A
FAM205BP	2.60772	4.16844	0.940734	4.43105	9.37769e-06	0.000256185	transmembrane protein C9orf144B pseudogene
FAM205CP	3.64859	3.8319	1.01859	3.76197	0.000168579	0.00196083
FAM212B	12.8793	1.71636	0.387736	4.42662	9.57231e-06	0.000260236
FAM217A	1.16397	3.89553	1.55242	2.50932	0.0120964	0.0423952	family with sequence similarity 217 member A
FAM218A	2.45796	2.85631	0.757104	3.77268	0.000161505	0.00190384	family with sequence similarity 218 member A
FAM21EP	1.17046	3.27932	1.03027	3.18298	0.0014577	0.00911511	family with sequence similarity 21, member A pseudogene
FAM221A	7.70612	1.79893	0.410708	4.38007	1.18641e-05	0.000303418	family with sequence similarity 221 member A
FAM221B	5.82367	4.08029	1.34975	3.023	0.00250281	0.0134758	family with sequence similarity 221 member B
FAM225B	1.60243	3.74979	1.32356	2.83311	0.00460978	0.0209332	family with sequence similarity 225 member B
FAM227A	10.8813	2.82278	0.499672	5.64927	1.61135e-08	3.16358e-06	family with sequence similarity 227 member A
FAM227B	3.52335	1.78451	0.597125	2.9885	0.00280354	0.0146356	family with sequence similarity 227 member B
FAM26D	1.29357	4.0827	1.49148	2.73735	0.00619371	0.0259758
FAM26E	10.8156	1.80664	0.436533	4.13862	3.49402e-05	0.000653319
FAM27E3	2.91879	2.60112	0.504148	5.15944	2.47693e-07	2.02891e-05	family with sequence similarity 27 member E3
FAM35CP	1.52213	2.87345	0.873054	3.29126	0.0009974	0.00694726
FAM3B	2.665	2.03701	0.621494	3.2776	0.00104694	0.00721719	family with sequence similarity 3 member B
FAM43A	9.63633	1.09287	0.403451	2.7088	0.0067528	0.0277284	family with sequence similarity 43 member A
FAM43B	0.92302	3.27415	1.23444	2.65234	0.0079936	0.0313576	family with sequence similarity 43 member B
FAM47B	1.00135	3.72426	1.49643	2.48876	0.0128191	0.0442898	family with sequence similarity 47 member B
FAM47C	3.33322	4.80441	1.767	2.71896	0.00654882	0.0270972	family with sequence similarity 47 member C
FAM47DP	1.77999	3.71018	1.09795	3.37919	0.000726997	0.00552312	family with sequence similarity 47 member D, pseudogene
FAM47E	5.94615	2.77389	0.53051	5.22873	1.70683e-07	1.592e-05	family with sequence similarity 47 member E
FAM53A	2.20783	3.6808	0.801202	4.5941	4.34625e-06	0.000151496	family with sequence similarity 53 member A
FAM53B-AS1	1.70949	1.82362	0.646979	2.81866	0.0048224	0.0216452	FAM53B antisense RNA 1
FAM57B	2.61024	4.19181	1.19704	3.50183	0.000462081	0.00404179	family with sequence similarity 57 member B
FAM64A	2.03315	2.89315	1.09388	2.64486	0.00817256	0.0318336
FAM66C	2.70389	2.38511	0.632148	3.77303	0.000161274	0.00190231	family with sequence similarity 66 member C
FAM69C	2.76562	4.85699	1.9984	2.43044	0.0150806	0.0498787
FAM71B	1.36242	4.30453	1.64681	2.61385	0.00895273	0.0340902	family with sequence similarity 71 member B
FAM71E1	1.08124	3.36999	1.06543	3.16305	0.00156127	0.00956816	family with sequence similarity 71 member E1
FAM71F1	1.38288	4.16613	1.67618	2.4855	0.0129371	0.0445655	family with sequence similarity 71 member F1
FAM71F2	4.70299	3.55846	0.558636	6.36992	1.89133e-10	1.10072e-07	family with sequence similarity 71 member F2
FAM73B	9.47407	1.1095	0.289108	3.83766	0.000124214	0.00157581
FAM78B	4.53878	2.85185	0.885891	3.21919	0.00128554	0.00833972	family with sequence similarity 78 member B
FAM81A	2.09477	2.03546	0.75564	2.69369	0.00706654	0.0286664	family with sequence similarity 81 member A
FAM83A	6.10185	2.3336	0.699494	3.33613	0.000849546	0.00618477	family with sequence similarity 83 member A
FAM83B	2.33436	1.73027	0.644615	2.6842	0.00727038	0.0292205	family with sequence similarity 83 member B
FAM83C	1.26094	4.12319	1.22744	3.35918	0.000781745	0.00583017	family with sequence similarity 83 member C
FAM83F	14.7329	4.13185	0.759225	5.4422	5.26271e-08	7.48244e-06	family with sequence similarity 83 member F
FAM83G	10.8093	1.93779	0.404108	4.79522	1.62496e-06	7.39522e-05	family with sequence similarity 83 member G
FAM83H	13.6064	1.28756	0.336878	3.82202	0.000132361	0.00165279	family with sequence similarity 83 member H
FAM84A	8.52929	2.01425	0.537095	3.75026	0.000176652	0.00202864
FAM84B	13.6558	1.01452	0.265331	3.82359	0.000131523	0.00164548
FAM86B1	1.1412	3.32913	1.13719	2.9275	0.00341702	0.0169426	family with sequence similarity 86 member B1
FAM86B3P	3.1591	2.2063	0.595066	3.70765	0.000209192	0.00228164	family with sequence similarity 86, member A pseudogene
FAM86C2P	2.46719	2.25386	0.61064	3.69097	0.000223396	0.00240288	family with sequence similarity 86, member A pseudogene
FAM86EP	2.55176	3.51025	0.777345	4.51569	6.31098e-06	0.00019613	family with sequence similarity 86, member A pseudogene
FAM87A	2.15242	4.10357	1.19375	3.43755	0.000586999	0.00475066	family with sequence similarity 87 member A
FAM90A1	1.64425	3.23284	0.84167	3.84098	0.000122545	0.00156132	family with sequence similarity 90 member A1
FAM95B1	1.15168	3.10515	0.942857	3.29334	0.000990044	0.0069108	family with sequence similarity 95 member B1
FAM9B	2.04882	3.21454	1.12945	2.8461	0.00442578	0.0203213	family with sequence similarity 9 member B
FAM9C	2.07216	3.93832	1.33304	2.95439	0.0031329	0.0158868	family with sequence similarity 9 member C
FANCA	7.32909	1.36838	0.419719	3.26022	0.00111325	0.00752418	FA complementation group A
FANCC	10.0287	1.07774	0.323548	3.33101	0.000865323	0.00626288	FA complementation group C
FANCE	3.7756	1.33978	0.429423	3.11996	0.00180878	0.0106313	FA complementation group E
FANCG	2.97038	1.10546	0.454539	2.43204	0.015014	0.0497059	FA complementation group G
FANCM	7.89822	1.1413	0.399003	2.86039	0.00423127	0.0196805	FA complementation group M
FANK1	2.98857	2.0584	0.587422	3.50412	0.000458124	0.00401796	fibronectin type III and ankyrin repeat domains 1
FAR1-IT1	1.36461	2.63664	0.959077	2.74914	0.0059752	0.025307	FAR1 intronic transcript 1
FAR2P1	3.22859	4.59717	1.1112	4.13713	3.51684e-05	0.000655314	fatty acyl-CoA reductase 2 pseudogene 1
FAR2P2	1.23284	2.13323	0.866149	2.46289	0.0137824	0.0466439	fatty acyl-CoA reductase 2 pseudogene 2
FAT2	13.8912	2.80989	0.590954	4.75483	1.98614e-06	8.5366e-05	FAT atypical cadherin 2
FAT3	21.9386	2.06152	0.424758	4.8534	1.21362e-06	6.05713e-05	FAT atypical cadherin 3
FAXC	8.8103	3.46263	0.601878	5.75304	8.76527e-09	2.07007e-06	failed axon connections homolog, metaxin like GST domain containing
FBF1	5.21287	1.96093	0.470678	4.16619	3.09734e-05	0.000599438	Fas binding factor 1
FBLN7	4.26251	2.69736	0.609416	4.42614	9.59364e-06	0.000260338	fibulin 7
FBN2	4.46501	1.52748	0.441703	3.45815	0.000543903	0.00451361	fibrillin 2
FBN3	3.54213	3.92677	0.957992	4.09896	4.15015e-05	0.000731517	fibrillin 3
FBXL13	2.76014	2.45995	0.626414	3.92704	8.59977e-05	0.00121791	F-box and leucine rich repeat protein 13
FBXL15	2.54654	1.91722	0.567496	3.37839	0.000729129	0.00553272	F-box and leucine rich repeat protein 15
FBXL16	2.33576	2.42935	0.628082	3.86789	0.000109782	0.00144493	F-box and leucine rich repeat protein 16
FBXL18	7.21649	1.49511	0.360585	4.14636	3.37809e-05	0.000638234	F-box and leucine rich repeat protein 18
FBXL19-AS1	4.92766	1.64097	0.463362	3.54145	0.000397931	0.00361958	FBXL19 antisense RNA 1
FBXL2	6.97206	1.23763	0.431354	2.86918	0.00411539	0.0192708	F-box and leucine rich repeat protein 2
FBXL8	1.72385	1.44924	0.460185	3.14925	0.00163687	0.00989379	F-box and leucine rich repeat protein 8
FBXO10	4.70672	2.3283	0.533972	4.36034	1.29862e-05	0.000323758	F-box protein 10
FBXO15	3.16851	4.29683	0.826535	5.19861	2.00787e-07	1.76861e-05	F-box protein 15
FBXO16	1.18128	1.76675	0.603993	2.92511	0.00344333	0.0170513	F-box protein 16
FBXO17	6.30209	1.92108	0.434339	4.423	9.73375e-06	0.000262312	F-box protein 17
FBXO24	0.924863	2.73596	0.945638	2.89325	0.0038128	0.0182659	F-box protein 24
FBXO36	2.72705	1.37068	0.553107	2.47815	0.0132066	0.0452117	F-box protein 36
FBXO39	2.30552	3.40137	1.05094	3.23651	0.00121	0.00796464	F-box protein 39
FBXO40	5.20383	4.50069	1.05231	4.27697	1.89453e-05	0.000422908	F-box protein 40
FBXO41	5.90537	2.27018	0.473449	4.79498	1.62694e-06	7.39522e-05	F-box protein 41
FBXO48	5.33432	1.71974	0.477453	3.6019	0.000315905	0.00308069	F-box protein 48
FBXW10	1.71612	3.41804	1.06114	3.2211	0.00127698	0.00829279	F-box and WD repeat domain containing 10
FBXW12	1.57222	3.91637	1.38258	2.83265	0.00461633	0.0209522	F-box and WD repeat domain containing 12
FBXW4P1	5.57602	1.3516	0.473203	2.85629	0.00428624	0.019854	F-box and WD repeat domain containing 4 pseudogene 1
FCAMR	3.74826	5.43424	1.52725	3.55818	0.000373434	0.00346641	Fc fragment of IgA and IgM receptor
FCER2	1.72115	2.86093	0.766578	3.73208	0.000189909	0.00213057	Fc fragment of IgE receptor II
FCF1P7	1.11639	1.97386	0.757162	2.60692	0.00913618	0.0345871	FCF1 pseudogene 7
FCGBP	19.3883	1.5671	0.63436	2.47036	0.0134975	0.0459664	Fc fragment of IgG binding protein
FCRL1	2.35816	2.17684	0.809119	2.69038	0.00713707	0.0288698	Fc receptor like 1
FCRL3	5.48634	2.86647	0.625677	4.58139	4.61886e-06	0.000157794	Fc receptor like 3
FCRL6	1.60698	1.82126	0.725092	2.51177	0.0120129	0.0422011	Fc receptor like 6
FCRLA	1.28382	2.63367	1.01187	2.60278	0.0092471	0.0348367	Fc receptor like A
FCRLB	2.01011	2.69717	1.013	2.66256	0.00775479	0.0306384	Fc receptor like B
FDXACB1	1.19501	2.88344	0.643156	4.48327	7.35074e-06	0.000217	ferredoxin-fold anticodon binding domain containing 1
FDXR	5.92934	1.97661	0.487832	4.05183	5.08191e-05	0.000832405	ferredoxin reductase
FEM1A	9.71201	3.05914	0.540886	5.6558	1.55126e-08	3.10166e-06	fem-1 homolog A
FER1L4	9.63017	1.34812	0.42506	3.17159	0.00151605	0.00936673	fer-1 like family member 4 (pseudogene)
FER1L5	4.81371	3.2783	0.654651	5.0077	5.50845e-07	3.54095e-05	fer-1 like family member 5
FER1L6	1.49017	3.70182	1.40764	2.62979	0.00854366	0.0328744	fer-1 like family member 6
FERMT1	2.56938	1.74188	0.457444	3.80785	0.00014018	0.00172336	fermitin family member 1
FEZF2	1.50324	3.26744	1.19205	2.74103	0.00612474	0.0257762	FEZ family zinc finger 2
FFAR1	1.49934	3.79997	1.48277	2.56274	0.010385	0.0380331	free fatty acid receptor 1
FFAR4	1.99628	2.91123	1.07331	2.71238	0.00668029	0.0275	free fatty acid receptor 4
FGD5P1	3.46223	4.6038	0.875805	5.25665	1.46702e-07	1.47113e-05	FYVE, RhoGEF and PH domain containing 5 pseudogene 1
FGF1	4.81435	2.2524	0.595576	3.78189	0.000155643	0.00185469	fibroblast growth factor 1
FGF12	2.82701	2.40303	0.742474	3.23652	0.00120997	0.00796464	fibroblast growth factor 12
FGF13	9.67041	3.10841	0.599423	5.18566	2.15248e-07	1.84911e-05	fibroblast growth factor 13
FGF14	9.50927	1.12796	0.440577	2.5602	0.0104613	0.0382482	fibroblast growth factor 14
FGF17	2.243	3.92272	0.865077	4.53453	5.77329e-06	0.000183032	fibroblast growth factor 17
FGF23	2.5444	4.45024	1.17083	3.80094	0.000144147	0.00175951	fibroblast growth factor 23
FGF5	1.88279	4.58355	1.14041	4.01921	5.83939e-05	0.000919824	fibroblast growth factor 5
FGF9	3.04116	2.3831	0.831865	2.86476	0.00417319	0.0194743	fibroblast growth factor 9
FGFR1OP	16.7388	2.03298	0.373972	5.43617	5.44369e-08	7.54958e-06	FGFR1 oncogene partner
FGFR2	11.296	1.17812	0.348309	3.38241	0.000718529	0.0054855	fibroblast growth factor receptor 2
FGG	9.52597	-1.23775	0.471668	-2.62419	0.00868547	0.0332914	fibrinogen gamma chain
FHDC1	10.5595	1.01778	0.295201	3.44774	0.000565308	0.00463379	FH2 domain containing 1
FHIT	4.32069	1.27918	0.362198	3.53171	0.000412888	0.00371827	fragile histidine triad
FHL2	11.4207	1.77301	0.337086	5.25982	1.44198e-07	1.45048e-05	four and a half LIM domains 2
FHOD3	3.84953	1.97905	0.451516	4.38312	1.16994e-05	0.000301102	formin homology 2 domain containing 3
FIBCD1	2.28713	1.97891	0.670084	2.95323	0.00314467	0.0159217	fibrinogen C domain containing 1
FIBIN	9.38846	-1.5415	0.409324	-3.76597	0.000165904	0.00194069	fin bud initiation factor homolog
FIGN	8.4524	1.20012	0.423119	2.83636	0.00456316	0.0208026	fidgetin, microtubule severing factor
FIGNL1	9.07891	1.17267	0.367363	3.19211	0.00141236	0.00890849	fidgetin like 1
FIZ1	6.28408	1.97956	0.402428	4.91905	8.69637e-07	4.81394e-05	FLT3 interacting zinc finger 1
FJX1	2.22704	1.63634	0.590716	2.7701	0.00560397	0.0241319	four-jointed box kinase 1
FKBP4	169.885	1.33171	0.450695	2.95479	0.00312881	0.015871	FKBP prolyl isomerase 4
FKBP4P1	1.44796	3.78763	1.16939	3.23898	0.00119958	0.00791889	FKBP prolyl isomerase 4 pseudogene 1
FKBP4P6	2.39088	4.79266	1.34076	3.57458	0.000350786	0.00331759	FKBP prolyl isomerase 4 pseudogene 6
FKBP9P1	1.75633	2.07851	0.741058	2.80478	0.00503505	0.0223231	FKBP prolyl isomerase 9 pseudogene 1
FKRP	9.43517	1.42801	0.382601	3.73237	0.00018969	0.00212959	fukutin related protein
FLCN	28.0862	1.04406	0.204458	5.10649	3.28191e-07	2.46454e-05	folliculin
FLG	13.2313	4.43981	0.659527	6.73181	1.67561e-11	1.76161e-08	filaggrin
FLG-AS1	3.32521	2.60522	0.745158	3.4962	0.00047194	0.00409942	FLG antisense RNA 1
FLG2	6.74986	4.79726	0.849544	5.64686	1.63404e-08	3.18893e-06	filaggrin family member 2
FLJ12825	3.44114	5.29529	1.2817	4.13145	3.60485e-05	0.000664629	uncharacterized LOC440101
FLJ16779	5.96773	5.39191	0.891194	6.05021	1.44658e-09	5.35744e-07	uncharacterized LOC100192386
FLJ21408	1.30235	2.83043	0.937652	3.01864	0.00253915	0.0135973
FLJ22763	1.49168	4.25012	1.54112	2.7578	0.00581909	0.0248107
FLJ30679	1.58705	4.379	1.63948	2.67097	0.0075633	0.0301321	uncharacterized protein FLJ30679
FLJ31356	2.91859	3.81417	0.899903	4.23843	2.25092e-05	0.000476982	uncharacterized protein FLJ31356
FLJ33360	3.14771	3.6048	0.88217	4.08629	4.38326e-05	0.00076027
FLJ36000	3.52264	4.41214	1.5975	2.76189	0.00574674	0.0246048	uncharacterized FLJ36000
FLJ37035	1.16401	3.35592	1.23038	2.72755	0.00638063	0.026616
FLJ37453	2.67464	1.72292	0.522461	3.2977	0.00097479	0.00684685	uncharacterized LOC729614
FLJ38122	1.45607	2.92582	1.13687	2.57358	0.0100653	0.0371587
FLJ38576	1.23258	3.82441	1.40496	2.72208	0.00648732	0.0269095	uncharacterized LOC651430
FLJ41941	4.28348	5.48668	1.47523	3.71921	0.000199846	0.00221914
FLJ42102	1.9803	4.67874	1.4044	3.3315	0.000863792	0.00625975	uncharacterized LOC399923
FLJ42969	1.26973	3.72485	1.42521	2.61355	0.00896073	0.0341127	uncharacterized LOC441374
FLJ43879	1.28705	3.88699	1.53145	2.5381	0.0111455	0.0400542
FLJ44511	2.2037	3.56982	0.793132	4.50092	6.76614e-06	0.000205254
FLJ45079	3.1665	4.16108	1.27779	3.25648	0.00112804	0.00757548
FLJ46284	2.69036	2.48469	0.595385	4.17325	3.00288e-05	0.000585327	uncharacterized LOC441369
FLNB-AS1	2.7469	1.59348	0.500142	3.18606	0.00144222	0.00904958	FLNB antisense RNA 1
FLRT1	3.09149	2.39711	0.606673	3.95124	7.77463e-05	0.00113532	fibronectin leucine rich transmembrane protein 1
FLRT2	31.3726	1.77565	0.411095	4.31932	1.5651e-05	0.000369088	fibronectin leucine rich transmembrane protein 2
FLVCR1-AS1	1.58346	2.64159	0.852632	3.09816	0.00194727	0.011181
FMN2	6.14552	4.67336	0.892886	5.234	1.65884e-07	1.58542e-05	formin 2
FMO1	1.57244	2.5461	0.846691	3.00712	0.00263732	0.0140022	flavin containing monooxygenase 1
FMO6P	0.784577	2.51459	0.906484	2.774	0.00553709	0.0239336	flavin containing monooxygenase 6, pseudogene
FN3K	8.03136	1.02384	0.363459	2.81693	0.00484854	0.0217178	fructosamine 3 kinase
FNDC1	4.33205	2.74578	0.550989	4.98337	6.24865e-07	3.90882e-05	fibronectin type III domain containing 1
FNDC5	2.49904	2.61927	0.780876	3.35428	0.000795731	0.00590475	fibronectin type III domain containing 5
FNDC9	1.55207	2.43379	0.878106	2.77164	0.00557754	0.024051	fibronectin type III domain containing 9
FNTAP2	1.07	3.36927	1.05784	3.18506	0.00144726	0.00907333	farnesyltransferase, CAAX box, alpha pseudogene 2
FOLR3	1.25206	2.50009	0.711193	3.51535	0.000439167	0.00389678	folate receptor 3
FOXB1	2.20252	4.51607	1.45303	3.10804	0.00188335	0.010914	forkhead box B1
FOXD2	1.48128	1.94143	0.656274	2.95827	0.00309375	0.0157397	forkhead box D2
FOXD2-AS1	1.79211	2.38633	0.601796	3.96534	7.32918e-05	0.00108872	FOXD2 adjacent opposite strand RNA 1
FOXD4	1.38203	3.68117	1.1448	3.21557	0.00130186	0.00842177	forkhead box D4
FOXE1	1.5413	3.07437	1.20427	2.55289	0.0106832	0.0388504	forkhead box E1
FOXG1	2.70016	4.8723	1.35729	3.58971	0.000331043	0.00318354	forkhead box G1
FOXI1	2.20554	4.50998	1.40266	3.21531	0.00130302	0.00842764	forkhead box I1
FOXL1	2.96568	2.16841	0.623767	3.47631	0.000508367	0.00431575	forkhead box L1
FOXL2NB	2.31131	4.38886	1.40157	3.13138	0.00173987	0.0103361	FOXL2 neighbor
FOXN3-AS1	1.28404	3.58864	1.07449	3.33986	0.000838216	0.00612335	FOXN3 antisense RNA 1
FOXN4	1.15544	4.05412	1.35464	2.99278	0.00276449	0.0145051	forkhead box N4
FOXP2	11.1718	1.4058	0.325643	4.31699	1.5817e-05	0.000372196	forkhead box P2
FOXR2	1.09959	3.68467	1.50832	2.44289	0.0145702	0.0486285	forkhead box R2
FOXRED1	11.6025	1.71932	0.390203	4.40621	1.05195e-05	0.00027828	FAD dependent oxidoreductase domain containing 1
FOXRED2	6.83402	1.43746	0.422935	3.39876	0.000676921	0.00524525	FAD dependent oxidoreductase domain containing 2
FP325331.1	1.48334	1.48276	0.524374	2.82768	0.00468859	0.0211811
FPGT-TNNI3K	3.77018	2.79465	0.717996	3.8923	9.92986e-05	0.00135068	FPGT-TNNI3K readthrough
FRAT2	6.44245	1.00447	0.276854	3.62816	0.000285449	0.0028722	FRAT regulator of WNT signaling pathway 2
FREM1	7.26635	1.51103	0.465646	3.24502	0.00117442	0.0078002	FRAS1 related extracellular matrix 1
FREM2	10.7474	2.51656	0.467354	5.3847	7.25655e-08	9.09609e-06	FRAS1 related extracellular matrix 2
FREM3	3.27832	4.7197	1.01866	4.63323	3.60011e-06	0.000132428	FRAS1 related extracellular matrix 3
FRK	24.5508	1.95194	0.313097	6.2343	4.5379e-10	2.08302e-07	fyn related Src family tyrosine kinase
FRMD1	1.64958	4.05892	1.19555	3.39501	0.000686256	0.00529869	FERM domain containing 1
FRMD5	4.44461	3.05405	0.559328	5.46021	4.75563e-08	6.98157e-06	FERM domain containing 5
FRMPD1	2.46435	3.5986	1.32194	2.72221	0.00648477	0.0269095	FERM and PDZ domain containing 1
FRMPD2	3.20515	3.29326	0.818938	4.02138	5.78594e-05	0.000913963	FERM and PDZ domain containing 2
FRMPD3	4.24815	4.32904	0.732688	5.90844	3.45353e-09	1.04217e-06	FERM and PDZ domain containing 3
FRMPD4	2.66665	3.75047	1.12108	3.3454	0.000821647	0.00604067	FERM and PDZ domain containing 4
FRRS1L	4.17687	4.80353	0.975505	4.92415	8.47282e-07	4.73649e-05	ferric chelate reductase 1 like
FRS3	2.9416	1.79935	0.564684	3.18648	0.00144015	0.00904351	fibroblast growth factor receptor substrate 3
FSCB	1.29944	4.06473	1.65196	2.46054	0.0138728	0.0468672	fibrous sheath CABYR binding protein
FSCN3	3.21025	5.06617	1.66467	3.04335	0.00233963	0.0128153	fascin actin-bundling protein 3
FSD1	1.89136	3.25147	0.801395	4.05726	4.96513e-05	0.000820581	fibronectin type III and SPRY domain containing 1
FSD2	2.37455	4.32223	0.930843	4.64335	3.42806e-06	0.000127831	fibronectin type III and SPRY domain containing 2
FSHR	1.88291	3.62244	1.27049	2.85122	0.00435521	0.0200651	follicle stimulating hormone receptor
FSIP1	1.8259	2.61196	0.748336	3.49036	0.000482369	0.00416337	fibrous sheath interacting protein 1
FSIP2	12.0397	3.18594	0.479761	6.64068	3.12244e-11	2.82676e-08	fibrous sheath interacting protein 2
FSTL4	3.50112	3.57548	0.864976	4.13361	3.57108e-05	0.00065978	follistatin like 4
FTCDNL1	1.99312	2.37223	0.684644	3.46491	0.000530416	0.00444504	formiminotransferase cyclodeaminase N-terminal like
FTLP3	7.00044	1.06241	0.355378	2.98951	0.00279427	0.0146013	ferritin light chain pseudogene 3
FUNDC2P2	2.30332	4.56838	1.46635	3.11547	0.00183654	0.0107363	FUN14 domain containing 2 pseudogene 2
FUT1	8.51572	1.08218	0.390359	2.77226	0.00556686	0.0240304	fucosyltransferase 1 (H blood group)
FUT4	6.17986	1.37949	0.416204	3.31445	0.000918241	0.00654988	fucosyltransferase 4
FUT6	2.93062	2.69856	0.979969	2.75372	0.00589216	0.0250334	fucosyltransferase 6
FUT7	0.629306	2.37576	0.918396	2.58686	0.00968541	0.0360721	fucosyltransferase 7
FUT9	5.03894	4.96029	1.07779	4.60227	4.17907e-06	0.000147618	fucosyltransferase 9
FXYD2	3.41651	2.95695	0.791702	3.73492	0.000187771	0.00211585	FXYD domain containing ion transport regulator 2
FXYD3	10.0772	1.05892	0.298195	3.55109	0.000383641	0.00353	FXYD domain containing ion transport regulator 3
FXYD7	1.3614	3.41482	1.05386	3.24028	0.00119411	0.00789556	FXYD domain containing ion transport regulator 7
FZD10	2.24548	2.72891	0.852982	3.19926	0.00137779	0.00875482	frizzled class receptor 10
FZD10-AS1	7.91717	4.26725	0.644301	6.62306	3.51829e-11	3.09904e-08	FZD10 antisense divergent transcript
FZD3	10.7362	1.72589	0.378297	4.56227	5.06043e-06	0.000167777	frizzled class receptor 3
FZD7	6.19806	1.01188	0.336785	3.00454	0.00265983	0.0140874	frizzled class receptor 7
FZD9	1.5115	3.97121	1.26986	3.12728	0.0017643	0.0104436	frizzled class receptor 9
G6PC2	1.43916	3.40538	1.39308	2.44449	0.0145056	0.0484773	glucose-6-phosphatase catalytic subunit 2
GABARAPL3	1.91835	4.7825	1.4885	3.21297	0.00131369	0.00848317	GABA type A receptor associated protein like 3 pseudogene
GABBR2	3.56802	1.91484	0.773991	2.47398	0.0133618	0.0455996	gamma-aminobutyric acid type B receptor subunit 2
GABPB1-AS1	46.0811	1.11656	0.261446	4.27069	1.94868e-05	0.000431156	GABPB1 antisense RNA 1
GABRA1	3.17187	4.75671	1.26277	3.76688	0.000165302	0.0019358	gamma-aminobutyric acid type A receptor alpha1 subunit
GABRA2	8.22415	4.04051	0.813679	4.96572	6.84455e-07	4.10688e-05	gamma-aminobutyric acid type A receptor alpha2 subunit
GABRA4	6.66966	5.62313	1.28546	4.37443	1.21753e-05	0.000309279	gamma-aminobutyric acid type A receptor alpha4 subunit
GABRA5	1.37897	3.99021	1.42136	2.80732	0.00499553	0.0222296	gamma-aminobutyric acid type A receptor alpha5 subunit
GABRA6	2.31915	4.54096	1.31183	3.46154	0.000537097	0.00448375	gamma-aminobutyric acid type A receptor alpha6 subunit
GABRB2	4.62501	3.20729	0.697934	4.59541	4.31908e-06	0.000151196	gamma-aminobutyric acid type A receptor beta2 subunit
GABRB3	7.36201	4.19615	0.598013	7.01683	2.26961e-12	3.52233e-09	gamma-aminobutyric acid type A receptor beta3 subunit
GABRG1	2.58624	3.83934	1.52508	2.51746	0.0118203	0.0417313	gamma-aminobutyric acid type A receptor gamma1 subunit
GABRG2	2.47837	4.61162	1.3696	3.36712	0.000759571	0.00570659	gamma-aminobutyric acid type A receptor gamma2 subunit
GABRG3	7.0179	4.65936	1.23411	3.77547	0.000159705	0.00189064	gamma-aminobutyric acid type A receptor gamma3 subunit
GABRQ	3.55479	5.45371	1.11987	4.86996	1.11623e-06	5.73801e-05	gamma-aminobutyric acid type A receptor theta subunit
GABRR1	1.86036	3.41493	1.04847	3.25705	0.00112578	0.00756813	gamma-aminobutyric acid type A receptor rho1 subunit
GABRR3	3.08761	4.69048	1.28576	3.64803	0.00026426	0.00271916	gamma-aminobutyric acid type A receptor rho3 subunit (gene/pseudogene)
GAD1	5.72588	4.49488	0.853812	5.26449	1.40579e-07	1.42729e-05	glutamate decarboxylase 1
GAD2	4.19619	5.07469	1.44367	3.51513	0.000439537	0.003899	glutamate decarboxylase 2
GADL1	4.22059	3.63159	1.14235	3.17905	0.00147756	0.00919345	glutamate decarboxylase like 1
GAL3ST4	5.74673	1.73355	0.461697	3.75474	0.000173523	0.00200258	galactose-3-O-sulfotransferase 4
GALE	7.34817	1.07907	0.374438	2.88184	0.00395362	0.0187177	UDP-galactose-4-epimerase
GALNT14	2.33354	3.02159	0.783245	3.85779	0.000114418	0.00148983	polypeptide N-acetylgalactosaminyltransferase 14
GALNT16	9.5018	2.54236	0.504737	5.03701	4.72872e-07	3.18416e-05	polypeptide N-acetylgalactosaminyltransferase 16
GALNT6	8.97982	1.10282	0.347479	3.17379	0.00150464	0.00931392	polypeptide N-acetylgalactosaminyltransferase 6
GALNT8	3.60563	3.89373	0.807	4.82494	1.40043e-06	6.67273e-05	polypeptide N-acetylgalactosaminyltransferase 8
GALNT9	3.45591	4.45026	1.13582	3.9181	8.92505e-05	0.00125162	polypeptide N-acetylgalactosaminyltransferase 9
GALNTL5	2.05171	3.16808	1.26991	2.49473	0.0126053	0.0437223	polypeptide N-acetylgalactosaminyltransferase like 5
GALNTL6	3.3822	4.2639	1.10105	3.87256	0.000107696	0.00142391	polypeptide N-acetylgalactosaminyltransferase like 6
GALR1	6.51688	5.03722	1.20332	4.18611	2.83772e-05	0.000560176	galanin receptor 1
GALT	7.89444	1.27681	0.302713	4.21789	2.46596e-05	0.000510211	galactose-1-phosphate uridylyltransferase
GAP43	3.66008	5.13387	0.989018	5.19088	2.09307e-07	1.82611e-05	growth associated protein 43
GAPDHP14	0.842684	3.18579	1.19499	2.66595	0.00767712	0.0304712	glyceraldehyde-3-phosphate dehydrogenase pseudogene 14
GAPDHP33	2.25795	3.71155	0.843099	4.40227	1.07125e-05	0.000281985	glyceraldehyde 3 phosphate dehydrogenase pseudogene 33
GAPDHP39	1.04054	2.62615	0.841777	3.11977	0.0018099	0.0106339	glyceraldehyde 3 phosphate dehydrogenase pseudogene 39
GAPDHP46	1.58779	4.24439	1.36329	3.11334	0.00184982	0.0107788	glyceraldehyde 3 phosphate dehydrogenase pseudogene 46
GAPDHP49	2.94683	3.10193	0.991671	3.12798	0.00176012	0.0104241	glyceraldehyde 3 phosphate dehydrogenase pseudogene 49
GAPDHP51	1.54119	2.22077	0.778531	2.85251	0.00433748	0.0200061	glyceraldehyde 3 phosphate dehydrogenase pseudogene 51
GAPDHP70	1.33363	3.56455	1.23421	2.88812	0.00387548	0.0184793	glyceraldehyde 3 phosphate dehydrogenase pseudogene 70
GAREM	12.0534	1.03525	0.35131	2.94684	0.00321043	0.0161842
GAREML	6.27521	2.2791	0.706113	3.22767	0.00124803	0.00813657
GARNL3	10.2402	1.61141	0.375606	4.29016	1.78546e-05	0.000406639	GTPase activating Rap/RanGAP domain like 3
GAS2	1.37715	3.6273	1.03753	3.49608	0.000472145	0.0041001	growth arrest specific 2
GAS2L3	6.28435	1.08039	0.349994	3.08687	0.00202276	0.0115071	growth arrest specific 2 like 3
GAS6-AS2	1.22369	2.20853	0.816086	2.70625	0.00680475	0.027868
GATB	11.4726	1.96489	0.394895	4.97573	6.50027e-07	3.9819e-05	glutamyl-tRNA amidotransferase subunit B
GATS	6.98189	1.23502	0.407141	3.0334	0.00241815	0.0131175
GBAP1	2.43703	1.78111	0.666507	2.67231	0.00753305	0.0300465	glucosylceramidase beta pseudogene 1
GBP1	151.155	-1.359	0.368538	-3.68755	0.000226428	0.00242189	guanylate binding protein 1
GBP1P1	8.17449	-1.46322	0.501074	-2.92017	0.00349838	0.0172151	guanylate binding protein 1 pseudogene 1
GBP4	101.27	-1.28599	0.361204	-3.56028	0.000370466	0.00344967	guanylate binding protein 4
GBP5	79.2063	-1.30645	0.384939	-3.39392	0.000689008	0.00531196	guanylate binding protein 5
GCG	0.984236	3.60148	1.40882	2.55638	0.0105768	0.038563	glucagon
GCK	2.8954	4.08849	1.12093	3.6474	0.000264908	0.00271925	glucokinase
GCM1	1.93182	3.78889	0.997081	3.79999	0.000144704	0.00176235	glial cells missing transcription factor 1
GCM2	0.931088	3.37804	1.33711	2.52638	0.0115246	0.0409953	glial cells missing transcription factor 2
GCNT1P1	1.35452	3.80546	1.15918	3.2829	0.00102746	0.00710051	glucosaminyl (N-acetyl) transferase 1 pseudogene 1
GCNT4	4.08764	1.98363	0.531043	3.73535	0.000187451	0.00211391	glucosaminyl (N-acetyl) transferase 4
GCNT7	1.11464	2.39626	0.785617	3.05016	0.00228716	0.0125956	glucosaminyl (N-acetyl) transferase family member 7
GCOM1	6.79611	1.26224	0.437988	2.8819	0.00395283	0.0187167	GRINL1A complex locus 1
GCSAM	3.36763	1.65605	0.454291	3.64536	0.000267014	0.0027314	germinal center associated signaling and motility
GCSAML	2.60888	3.55859	0.922697	3.85672	0.000114918	0.00149274	germinal center associated signaling and motility like
GDA	3.46301	2.91683	1.00004	2.91672	0.00353736	0.017352	guanine deaminase
GDAP1L1	3.3796	3.28528	0.823356	3.99011	6.60419e-05	0.00100955	ganglioside induced differentiation associated protein 1 like 1
GDF11	13.0774	1.4675	0.32988	4.4486	8.64323e-06	0.000243416	growth differentiation factor 11
GDF2	0.840679	3.20503	1.22002	2.62702	0.00861352	0.0331002	growth differentiation factor 2
GDF5	1.68303	2.46082	0.81057	3.03591	0.00239811	0.0130435	growth differentiation factor 5
GDF6	3.55072	4.79877	1.01515	4.72714	2.27702e-06	9.48983e-05	growth differentiation factor 6
GDF7	5.33792	3.38271	0.679452	4.97859	6.4048e-07	3.96099e-05	growth differentiation factor 7
GDF9	1.55974	3.1887	1.11788	2.85246	0.00433821	0.0200066	growth differentiation factor 9
GDNF	3.06559	4.31578	1.16095	3.71747	0.00020123	0.00222994	glial cell derived neurotrophic factor
GDNF-AS1	3.29091	4.5697	1.30438	3.50335	0.000459438	0.00402746	GDNF antisense RNA 1
GDPD4	2.07731	3.92448	1.24336	3.15634	0.00159764	0.00972155	glycerophosphodiester phosphodiesterase domain containing 4
GDPD5	10.156	1.33903	0.396605	3.37623	0.000734853	0.00556838	glycerophosphodiester phosphodiesterase domain containing 5
GDPGP1	4.62922	2.16384	0.446152	4.85	1.23464e-06	6.11523e-05	GDP-D-glucose phosphorylase 1
GEMIN4	8.37241	1.00012	0.338974	2.95044	0.00317324	0.0160364	gem nuclear organelle associated protein 4
GEMIN7	2.04909	1.44949	0.4632	3.1293	0.00175226	0.0103918	gem nuclear organelle associated protein 7
GEMIN8P4	1.43673	3.24221	0.948154	3.41949	0.000627385	0.00497738	gem nuclear organelle associated protein 8 pseudogene 4
GEN1	11.1082	1.85085	0.435871	4.24632	2.17309e-05	0.000465319	GEN1 Holliday junction 5' flap endonuclease
GFAP	3.50679	4.37034	1.0692	4.08749	4.36057e-05	0.000758758	glial fibrillary acidic protein
GFER	3.15087	1.11944	0.40571	2.75921	0.00579421	0.0247433	growth factor, augmenter of liver regeneration
GFI1	2.41016	1.53454	0.559621	2.7421	0.00610475	0.0257071	growth factor independent 1 transcriptional repressor
GFI1B	1.58586	2.17761	0.785062	2.77381	0.00554045	0.0239386	growth factor independent 1B transcriptional repressor
GFOD2	17.0285	1.33954	0.271897	4.92664	8.36561e-07	4.70887e-05	glucose-fructose oxidoreductase domain containing 2
GFRA1	14.2206	1.42786	0.443527	3.21933	0.00128489	0.00833851	GDNF family receptor alpha 1
GFRA2	4.14933	4.02578	0.757113	5.31727	1.05333e-07	1.1686e-05	GDNF family receptor alpha 2
GFY	1.71565	4.32426	1.40997	3.06692	0.00216279	0.0121121	golgi associated olfactory signaling regulator
GGACT	2.82509	2.88089	0.746852	3.85738	0.000114609	0.00149051	gamma-glutamylamine cyclotransferase
GGN	1.13278	2.92571	0.886674	3.29965	0.000968065	0.00680988	gametogenetin
GGT6	4.07263	1.8536	0.672422	2.75661	0.00584048	0.0248885	gamma-glutamyltransferase 6
GGTA1P	5.25442	2.71054	0.502891	5.38991	7.04933e-08	8.97441e-06	glycoprotein alpha-galactosyltransferase 1, pseudogene
GGTA2P	1.27364	3.90289	1.53234	2.54702	0.0108647	0.0392997	glycoprotein alpha-galactosyltransferase 2, pseudogene
GHRLOS	2.7438	1.3415	0.416731	3.2191	0.00128594	0.00834028	ghrelin opposite strand/antisense RNA
GIF	1.4022	3.90458	1.24617	3.13327	0.00172871	0.0102859
GIMAP3P	1.89559	2.29331	0.737861	3.10805	0.00188327	0.010914	GTPase, IMAP family member 3 pseudogene
GINS1	3.08659	1.58896	0.487891	3.25679	0.00112679	0.00756946	GINS complex subunit 1
GINS2	1.54523	1.5973	0.564525	2.82946	0.00466268	0.0211045	GINS complex subunit 2
GINS3	3.15663	2.22716	0.642917	3.46416	0.000531895	0.00445515	GINS complex subunit 3
GINS4	3.48271	1.94015	0.597885	3.24503	0.00117439	0.0078002	GINS complex subunit 4
GIPR	4.26621	1.84558	0.582978	3.16578	0.0015467	0.00950179	gastric inhibitory polypeptide receptor
GJA10	2.76407	5.1416	1.3991	3.67494	0.000237906	0.00251576	gap junction protein alpha 10
GJA1P1	2.84255	1.50372	0.512499	2.93409	0.00334522	0.0167138	gap junction protein alpha 1 pseudogene 1
GJB2	1.84703	1.87731	0.737797	2.54448	0.010944	0.0395131	gap junction protein beta 2
GJB3	1.75042	2.74743	0.791702	3.47029	0.000519905	0.00437493	gap junction protein beta 3
GJB4	2.33457	4.63691	1.15232	4.02398	5.72234e-05	0.000907845	gap junction protein beta 4
GJB7	1.09164	2.94019	0.952365	3.08725	0.00202019	0.0114964	gap junction protein beta 7
GJC2	1.68834	2.49889	0.803682	3.1093	0.00187531	0.010879	gap junction protein gamma 2
GJD2	1.45283	3.90878	1.42648	2.74015	0.00614103	0.0258248	gap junction protein delta 2
GLB1L	2.50328	1.32794	0.525703	2.52603	0.0115358	0.0410173	galactosidase beta 1 like
GLB1L2	3.91488	2.51006	0.591737	4.24186	2.21677e-05	0.000472818	galactosidase beta 1 like 2
GLB1L3	4.15613	4.23136	0.972328	4.35178	1.35036e-05	0.000331648	galactosidase beta 1 like 3
GLDN	23.0896	-1.03778	0.356369	-2.91211	0.00358997	0.0175178	gliomedin
GLI1	3.87135	3.41333	0.636216	5.36505	8.09257e-08	9.91522e-06	GLI family zinc finger 1
GLIS1	1.4909	3.43379	1.1962	2.87058	0.00409724	0.0192051	GLIS family zinc finger 1
GLIS3	22.4318	1.04242	0.272422	3.82647	0.000129995	0.00162824	GLIS family zinc finger 3
GLMN	4.02947	1.49899	0.406132	3.69088	0.000223479	0.00240297	glomulin, FKBP associated protein
GLP1R	2.62842	3.17055	1.05623	3.00175	0.00268429	0.0141766	glucagon like peptide 1 receptor
GLP2R	6.17643	3.36096	0.773662	4.34422	1.39772e-05	0.000340201	glucagon like peptide 2 receptor
GLRA1	1.30615	3.18145	1.23602	2.57394	0.0100547	0.037124	glycine receptor alpha 1
GLRA3	2.99641	3.55964	0.944813	3.76756	0.000164852	0.00193335	glycine receptor alpha 3
GLRA4	1.36781	3.79942	1.35085	2.81262	0.00491398	0.0219326	glycine receptor alpha 4
GLT1D1	4.51235	1.07042	0.415659	2.57523	0.0100173	0.0370111	glycosyltransferase 1 domain containing 1
GLYCTK	2.9445	1.54526	0.582833	2.65129	0.00801839	0.0314436	glycerate kinase
GLYCTK-AS1	1.46334	2.67804	0.724701	3.69538	0.00021956	0.00237069	GLYCTK antisense RNA 1
GMDS-AS1	16.617	1.82784	0.33396	5.47324	4.41888e-08	6.54618e-06
GMNC	2.35946	4.60679	1.19291	3.86182	0.000112546	0.00147132	geminin coiled-coil domain containing
GMPPA	12.9766	1.2474	0.317377	3.93035	8.48206e-05	0.001204	GDP-mannose pyrophosphorylase A
GNAO1	6.94632	3.49744	0.626563	5.58194	2.37848e-08	4.29134e-06	G protein subunit alpha o1
GNAS-AS1	1.43115	3.79903	0.944023	4.02429	5.71468e-05	0.000907845	GNAS antisense RNA 1
GNAZ	2.82388	2.20182	0.587433	3.7482	0.000178107	0.00203674	G protein subunit alpha z
GNB1L	4.70996	3.58094	0.557482	6.42342	1.33247e-10	8.52923e-08	G protein subunit beta 1 like
GNB3	1.66388	2.31867	0.632523	3.66574	0.000246622	0.00258695	G protein subunit beta 3
GNB5	13.6746	1.40903	0.33391	4.2198	2.44515e-05	0.00050661	G protein subunit beta 5
GNG12-AS1	2.12631	3.03578	1.03497	2.9332	0.00335483	0.0167464	GNG12, DIRAS3 and WLS antisense RNA 1
GNG4	3.47251	4.65091	0.919603	5.05751	4.24756e-07	2.95795e-05	G protein subunit gamma 4
GNG7	4.64964	1.75521	0.510679	3.43702	0.000588149	0.00475642	G protein subunit gamma 7
GNGT1	1.46824	4.11058	1.52812	2.68996	0.00714603	0.0288989	G protein subunit gamma transducin 1
GNRH1	3.38856	1.79941	0.529644	3.3974	0.000680288	0.0052641	gonadotropin releasing hormone 1
GNRHR	2.38833	2.923	0.66088	4.42289	9.73879e-06	0.000262312	gonadotropin releasing hormone receptor
GOLGA2P11	2.95661	4.361	1.12608	3.87273	0.000107623	0.00142391	GOLGA2 pseudogene 11
GOLGA2P5	10.0926	1.95314	0.400246	4.87986	1.06159e-06	5.54458e-05	GOLGA2 pseudogene 5
GOLGA6L10	3.79448	2.01133	0.62152	3.23615	0.00121156	0.00797211	golgin A6 family like 10
GOLGA6L2	5.90605	5.50956	1.20092	4.58778	4.47977e-06	0.000154171	golgin A6 family like 2
GOLGA6L22	2.26975	4.70066	1.35336	3.47333	0.000514045	0.00434493	golgin A6 family like 22
GOLGA6L6	2.4577	4.86553	1.38519	3.51255	0.000443832	0.00392216	golgin A6 family like 6
GOLGA6L7P	2.27839	4.56951	1.27308	3.58933	0.00033153	0.00318728
GOLGA7B	6.15635	4.49965	0.740353	6.07771	1.21914e-09	4.74327e-07	golgin A7 family member B
GOT2P2	0.902761	3.06967	1.17062	2.62225	0.00873505	0.0334097	glutamic-oxaloacetic transaminase 2 pseudogene 2
GP1BA	4.07786	1.73301	0.446582	3.88062	0.00010419	0.00139509	glycoprotein Ib platelet subunit alpha
GP2	1.9508	3.58507	1.206	2.9727	0.00295193	0.0152007	glycoprotein 2
GP5	1.89675	2.70848	1.00617	2.69186	0.00710538	0.0287855	glycoprotein V platelet
GP6	3.83683	1.52666	0.54478	2.80233	0.00507342	0.0224444	glycoprotein VI platelet
GPA33	0.782091	3.27455	1.28759	2.54317	0.0109853	0.0396341	glycoprotein A33
GPAM	12.2819	1.29015	0.375169	3.43886	0.000584171	0.00473627	glycerol-3-phosphate acyltransferase, mitochondrial
GPANK1	7.65359	1.05705	0.340373	3.10555	0.00189923	0.0109699	G-patch domain and ankyrin repeats 1
GPAT2	1.66161	1.71882	0.636582	2.70008	0.00693221	0.0282688	glycerol-3-phosphate acyltransferase 2, mitochondrial
GPBAR1	1.94999	3.23915	0.780288	4.15122	3.30709e-05	0.000629197	G protein-coupled bile acid receptor 1
GPC2	2.49693	2.90297	0.789387	3.6775	0.00023553	0.00249793	glypican 2
GPD1	5.33812	2.41148	0.732486	3.29219	0.000994114	0.00693327	glycerol-3-phosphate dehydrogenase 1
GPIHBP1	8.88959	2.07664	0.546648	3.79887	0.00014536	0.00176701	glycosylphosphatidylinositol anchored high density lipoprotein binding protein 1
GPLD1	2.10879	2.19041	0.679056	3.22568	0.00125675	0.00818521	glycosylphosphatidylinositol specific phospholipase D1
GPN2	11.2082	1.1192	0.289318	3.8684	0.000109551	0.00144316	GPN-loop GTPase 2
GPNMB	87.0728	1.37396	0.37259	3.68759	0.000226387	0.00242189	glycoprotein nmb
GPR1-AS	2.16947	4.35599	1.35854	3.20637	0.00134422	0.00861714	GPR1 antisense RNA
GPR101	1.07005	3.57486	1.33019	2.68748	0.00719934	0.0290568	G protein-coupled receptor 101
GPR110	13.5855	2.11156	0.504227	4.18771	2.81779e-05	0.000559397
GPR111	4.43654	4.96447	1.15739	4.28937	1.79185e-05	0.000407523
GPR112	3.96068	3.3176	0.857404	3.86935	0.000109124	0.00143928
GPR113	3.41984	3.27833	0.69082	4.74556	2.07925e-06	8.82356e-05
GPR114	4.61512	2.55033	0.563513	4.52576	6.01787e-06	0.000188404
GPR115	1.51363	4.23312	1.45434	2.91067	0.00360655	0.0175731
GPR12	3.35587	4.88272	1.10314	4.42618	9.59147e-06	0.000260338	G protein-coupled receptor 12
GPR123-AS1	2.72155	4.82909	1.44175	3.34947	0.000809661	0.00596871
GPR132	6.34366	1.67685	0.336393	4.98481	6.20236e-07	3.88733e-05	G protein-coupled receptor 132
GPR135	7.44102	1.11078	0.373432	2.97452	0.00293451	0.0151375	G protein-coupled receptor 135
GPR137C	3.3765	1.67352	0.631313	2.65087	0.00802859	0.0314646	G protein-coupled receptor 137C
GPR139	2.07383	4.28057	1.42665	3.00044	0.00269588	0.0142227	G protein-coupled receptor 139
GPR143	0.956615	2.88743	1.12471	2.56726	0.0102506	0.0376664	G protein-coupled receptor 143
GPR149	2.55394	4.61232	1.35448	3.40522	0.000661112	0.00516574	G protein-coupled receptor 149
GPR15	2.29475	3.96343	1.29467	3.06133	0.00220353	0.0122717	G protein-coupled receptor 15
GPR150	0.845558	2.81552	0.959946	2.93299	0.0033571	0.0167526	G protein-coupled receptor 150
GPR151	1.38577	4.16256	1.3985	2.97644	0.00291616	0.0150762	G protein-coupled receptor 151
GPR152	0.958928	3.52348	1.43077	2.46265	0.0137916	0.0466702	G protein-coupled receptor 152
GPR153	5.74118	1.46978	0.359605	4.0872	4.36608e-05	0.000758841	G protein-coupled receptor 153
GPR156	5.74875	4.63275	1.01342	4.57139	4.84494e-06	0.000162242	G protein-coupled receptor 156
GPR157	11.7183	1.35015	0.296397	4.55522	5.23302e-06	0.000171234	G protein-coupled receptor 157
GPR158	2.76464	3.68155	1.02164	3.60358	0.00031387	0.00306615	G protein-coupled receptor 158
GPR158-AS1	1.73155	4.49251	1.50795	2.97922	0.00288986	0.0149783	GPR158 antisense RNA 1
GPR161	13.0267	1.18377	0.365642	3.23752	0.00120574	0.0079547	G protein-coupled receptor 161
GPR179	6.5166	4.66297	0.871908	5.34801	8.89275e-08	1.04253e-05	G protein-coupled receptor 179
GPR18	3.00664	1.27635	0.494474	2.58124	0.00984468	0.0365222	G protein-coupled receptor 18
GPR182	4.65909	2.89461	0.671863	4.30833	1.64493e-05	0.000383201	G protein-coupled receptor 182
GPR26	4.19427	4.42172	0.970101	4.558	5.16425e-06	0.000169735	G protein-coupled receptor 26
GPR27	2.41804	2.54456	0.764348	3.32906	0.000871408	0.00629294	G protein-coupled receptor 27
GPR31	1.1185	3.71626	1.30781	2.84159	0.00448895	0.0205303	G protein-coupled receptor 31
GPR34	3.60836	1.1725	0.450316	2.60373	0.00922162	0.0347887	G protein-coupled receptor 34
GPR35	3.51866	2.74858	0.636778	4.31639	1.58603e-05	0.000372678	G protein-coupled receptor 35
GPR37	1.41309	2.72652	0.743636	3.66647	0.000245921	0.00258292	G protein-coupled receptor 37
GPR37L1	3.82278	4.00849	0.772457	5.18928	2.11109e-07	1.83298e-05	G protein-coupled receptor 37 like 1
GPR39	2.79874	1.84645	0.459932	4.01462	5.95421e-05	0.000933399	G protein-coupled receptor 39
GPR55	3.79076	3.21821	0.88076	3.6539	0.000258283	0.0026722	G protein-coupled receptor 55
GPR61	3.79229	4.45083	1.08078	4.11817	3.81893e-05	0.00069031	G protein-coupled receptor 61
GPR63	3.12986	3.04523	0.813716	3.74238	0.000182287	0.00207289	G protein-coupled receptor 63
GPR68	7.38923	2.1738	0.509389	4.26747	1.97706e-05	0.000435662	G protein-coupled receptor 68
GPR75	2.76117	1.30779	0.526519	2.48383	0.0129976	0.0447077	G protein-coupled receptor 75
GPR78	4.02149	4.86938	1.05593	4.61145	3.99875e-06	0.000142586	G protein-coupled receptor 78
GPR83	1.78446	3.17307	1.1024	2.87833	0.00399783	0.0188616	G protein-coupled receptor 83
GPR85	3.39713	3.78341	0.86843	4.35661	1.32092e-05	0.000326256	G protein-coupled receptor 85
GPR87	1.92408	3.48954	1.00357	3.47712	0.000506838	0.00430727	G protein-coupled receptor 87
GPR89B	3.47949	1.3261	0.45843	2.8927	0.00381945	0.0182843	G protein-coupled receptor 89B
GPR97	5.89514	1.30581	0.411039	3.17686	0.00148879	0.00924771
GPRASP2	5.26752	1.08243	0.356208	3.03875	0.00237565	0.0129733	G protein-coupled receptor associated sorting protein 2
GPRC5C	7.23397	1.92081	0.420626	4.56655	4.95812e-06	0.000165225	G protein-coupled receptor class C group 5 member C
GPRC5D	1.89442	1.91095	0.607504	3.14558	0.00165757	0.00998163	G protein-coupled receptor class C group 5 member D
GPRIN1	3.19764	1.61491	0.644724	2.50481	0.0122517	0.0428017	G protein regulated inducer of neurite outgrowth 1
GPRIN2	4.00812	1.54927	0.417259	3.71297	0.000204842	0.00225465	G protein regulated inducer of neurite outgrowth 2
GPT	1.40106	2.65476	0.770889	3.44376	0.000573681	0.00468143	glutamic--pyruvic transaminase
GRAMD1B	11.5822	2.19496	0.456919	4.80382	1.5567e-06	7.18645e-05	GRAM domain containing 1B
GRAMD1C	3.9779	1.57241	0.381702	4.11948	3.79728e-05	0.000687922	GRAM domain containing 1C
GRAP2	9.21812	1.27069	0.34574	3.67528	0.000237592	0.0025149	GRB2 related adaptor protein 2
GRB7	4.13523	1.69987	0.482799	3.52087	0.000430133	0.00383228	growth factor receptor bound protein 7
GREB1L	5.18214	2.72778	0.556137	4.90488	9.34853e-07	5.0744e-05	GREB1 like retinoic acid receptor coactivator
GREM2	5.5527	3.1813	0.683887	4.65179	3.2906e-06	0.000124269	gremlin 2, DAN family BMP antagonist
GRHL1	8.1995	1.26472	0.403117	3.13734	0.00170487	0.0101821	grainyhead like transcription factor 1
GRHL2	13.6057	1.39814	0.300663	4.6502	3.31618e-06	0.000124801	grainyhead like transcription factor 2
GRHL3	2.94607	4.33209	1.25405	3.45448	0.000551353	0.00455146	grainyhead like transcription factor 3
GRIA2	5.78809	5.32308	1.20511	4.41708	1.00041e-05	0.000267948	glutamate ionotropic receptor AMPA type subunit 2
GRIA3	2.04038	2.61499	0.816896	3.20113	0.00136888	0.00871885	glutamate ionotropic receptor AMPA type subunit 3
GRIA4	5.65902	5.23136	0.970579	5.38994	7.04808e-08	8.97441e-06	glutamate ionotropic receptor AMPA type subunit 4
GRID1	3.19361	2.64807	0.565906	4.67935	2.87788e-06	0.000111925	glutamate ionotropic receptor delta type subunit 1
GRID2	1.88052	3.65419	0.967198	3.77812	0.000158017	0.00187474	glutamate ionotropic receptor delta type subunit 2
GRIK1	2.60234	3.01966	0.857414	3.52182	0.000428595	0.00382276	glutamate ionotropic receptor kainate type subunit 1
GRIK2	3.87163	3.95976	0.943414	4.19727	2.70157e-05	0.000544188	glutamate ionotropic receptor kainate type subunit 2
GRIK3	7.84257	5.89094	1.08524	5.42821	5.69208e-08	7.76195e-06	glutamate ionotropic receptor kainate type subunit 3
GRIK4	4.10962	1.5928	0.589424	2.70231	0.00688601	0.0281336	glutamate ionotropic receptor kainate type subunit 4
GRIK5	2.67772	2.18009	0.69391	3.14174	0.00167946	0.0100653	glutamate ionotropic receptor kainate type subunit 5
GRIN1	2.77817	3.66797	1.16131	3.15847	0.00158597	0.00967947	glutamate ionotropic receptor NMDA type subunit 1
GRIN2A	10.2815	5.05656	0.962106	5.25571	1.47451e-07	1.4741e-05	glutamate ionotropic receptor NMDA type subunit 2A
GRIN2B	25.0544	4.40608	0.706043	6.24052	4.36111e-10	2.07735e-07	glutamate ionotropic receptor NMDA type subunit 2B
GRIN2C	4.74457	4.66117	0.814674	5.72152	1.05577e-08	2.39816e-06	glutamate ionotropic receptor NMDA type subunit 2C
GRIN2D	1.73477	2.05435	0.644646	3.18679	0.00143862	0.00903741	glutamate ionotropic receptor NMDA type subunit 2D
GRIN3A	6.5478	3.69337	0.714885	5.16639	2.38655e-07	1.97411e-05	glutamate ionotropic receptor NMDA type subunit 3A
GRIP1	2.83288	2.91401	0.706242	4.12608	3.68999e-05	0.000675241	glutamate receptor interacting protein 1
GRIP2	8.07279	3.28505	0.680094	4.83029	1.36335e-06	6.55879e-05	glutamate receptor interacting protein 2
GRK1	2.60087	4.28151	1.13933	3.7579	0.000171343	0.00198515	G protein-coupled receptor kinase 1
GRK4	3.82007	1.98791	0.495352	4.01312	5.99217e-05	0.000937096	G protein-coupled receptor kinase 4
GRK6P1	1.25312	2.90779	1.19195	2.43952	0.0147067	0.0489337	G protein-coupled receptor kinase 6 pseudogene 1
GRM1	5.07393	5.70128	1.38868	4.10553	4.0338e-05	0.000718784	glutamate metabotropic receptor 1
GRM2	5.98103	5.23528	1.13553	4.61044	4.01813e-06	0.00014312	glutamate metabotropic receptor 2
GRM3	1.50168	3.93256	1.286	3.05797	0.00222838	0.0123723	glutamate metabotropic receptor 3
GRM4	9.44986	4.66548	1.02288	4.56112	5.08808e-06	0.00016784	glutamate metabotropic receptor 4
GRM5	1.20225	3.45421	1.2597	2.74208	0.00610515	0.0257071	glutamate metabotropic receptor 5
GRM6	2.99699	2.28682	0.704419	3.24639	0.00116879	0.00777708	glutamate metabotropic receptor 6
GRM7	3.32031	4.1122	1.07239	3.8346	0.000125767	0.00158809	glutamate metabotropic receptor 7
GRM8	2.85634	4.4097	0.893443	4.93563	7.98924e-07	4.5283e-05	glutamate metabotropic receptor 8
GRTP1	2.34665	1.79626	0.54667	3.28581	0.00101689	0.0070439	growth hormone regulated TBC protein 1
GS1-115G20.2	1.69282	3.45718	1.04797	3.29892	0.000970572	0.00682311
GS1-124K5.11	17.0499	1.17882	0.313033	3.76579	0.000166024	0.00194078	RAB guanine nucleotide exchange factor 1 pseudogene
GS1-124K5.13	1.26612	2.57284	0.987701	2.60487	0.00919082	0.0347285
GS1-306C12.1	1.55682	4.48768	1.46925	3.05441	0.00225504	0.0124693
GS1-519E5.1	2.28282	4.43384	1.33608	3.31855	0.000904867	0.00647858
GS1-5L10.1	1.22372	3.43103	1.22316	2.80505	0.00503086	0.0223106
GSDMA	1.06888	3.43448	1.04602	3.28339	0.00102568	0.00709272	gasdermin A
GSG1	3.46499	3.77675	1.135	3.32754	0.000876168	0.0063223	germ cell associated 1
GSG1L	4.89805	4.68871	0.901485	5.2011	1.98118e-07	1.74983e-05	GSG1 like
GSG2	2.38031	2.15717	0.640257	3.36923	0.000753784	0.00567619
GSN-AS1	9.02573	1.05517	0.334232	3.15699	0.00159404	0.00971056	GSN antisense RNA 1
GSTM4	8.95278	1.28358	0.340232	3.77265	0.00016152	0.00190384	glutathione S-transferase mu 4
GSTM5	7.73657	1.69681	0.493016	3.44169	0.000578088	0.00470204	glutathione S-transferase mu 5
GSTO2	8.52831	2.6368	0.515122	5.11878	3.07511e-07	2.35814e-05	glutathione S-transferase omega 2
GSTZ1	7.5332	3.03813	0.503853	6.02979	1.64174e-09	5.87977e-07	glutathione S-transferase zeta 1
GTDC1	18.289	1.44749	0.330192	4.38378	1.16637e-05	0.000300738	glycosyltransferase like domain containing 1
GTF2H5	7.29073	1.26199	0.459804	2.74462	0.00605815	0.0255488	general transcription factor IIH subunit 5
GTF2IRD2P1	1.58178	3.82805	1.20074	3.18807	0.00143226	0.00900268	GTF2I repeat domain containing 2 pseudogene 1
GTF3C2-AS1	1.93355	1.71576	0.574047	2.98889	0.00279993	0.0146282	GTF3C2 antisense RNA 1
GTPBP10	13.5697	1.05628	0.297181	3.55434	0.000378931	0.00350149	GTP binding protein 10
GTSE1	3.69958	1.21043	0.486627	2.48739	0.0128684	0.0443992	G2 and S-phase expressed 1
GTSE1-AS1	1.61733	2.32894	0.833489	2.7942	0.00520282	0.0228524
GTSF1	3.19374	3.82586	0.903966	4.23231	2.31304e-05	0.000485859	gametocyte specific factor 1
GUCY1B2	1.6388	2.93996	1.07862	2.72567	0.00641704	0.0267235	guanylate cyclase 1 soluble subunit beta 2 (pseudogene)
GUCY2C	1.63593	3.65644	1.01381	3.60663	0.000310195	0.00304139	guanylate cyclase 2C
GUSBP1	9.5838	1.90851	0.353601	5.39736	6.76267e-08	8.71155e-06	GUSB pseudogene 1
GUSBP5	1.40952	2.49297	0.807686	3.08655	0.00202493	0.0115174	GUSB pseudogene 5
GVINP2	2.01764	4.39651	1.18242	3.71822	0.000200628	0.00222555	GTPase, very large interferon inducible pseudogene 2
GYG2	1.27323	2.50218	0.751109	3.33132	0.000864347	0.00626104	glycogenin 2
GYLTL1B	1.96916	2.53826	0.791446	3.20712	0.00134069	0.00860635
GYPA	2.39882	2.82478	0.719779	3.92451	8.69053e-05	0.00122718	glycophorin A (MNS blood group)
GYPE	1.50212	3.27983	0.793982	4.13086	3.61406e-05	0.000665193	glycophorin E (MNS blood group)
H19	13.3761	-1.18167	0.388219	-3.04383	0.00233591	0.0128035	H19 imprinted maternally expressed transcript
H1F0	65.3282	-1.11289	0.227344	-4.8952	9.82061e-07	5.28158e-05	H1 histone family member 0
H1FNT	1.19232	3.27336	1.29962	2.5187	0.0117788	0.0416224	H1 histone family member N, testis specific
H1FX-AS1	1.61719	1.78116	0.729303	2.44228	0.0145948	0.0486911	H1FX antisense RNA 1
HABP2	1.59357	3.8896	1.54371	2.51965	0.0117471	0.0415509	hyaluronan binding protein 2
HADHAP1	1.89925	3.95123	1.00254	3.94122	8.10686e-05	0.00117026	HADHA pseudogene 1
HAGHL	2.29465	2.39663	0.725892	3.30163	0.000961242	0.00677798	hydroxyacylglutathione hydrolase like
HAGLR	5.17798	2.10832	0.509689	4.13649	3.5266e-05	0.000655314	HOXD antisense growth-associated long non-coding RNA
HAL	4.07446	2.84479	0.580015	4.90469	9.35753e-07	5.0744e-05	histidine ammonia-lyase
HAMP	1.88738	3.07258	0.873251	3.51855	0.000433918	0.00385967	hepcidin antimicrobial peptide
HAND1	1.41697	4.10123	1.57138	2.60995	0.00905562	0.0343576	heart and neural crest derivatives expressed 1
HAND2	1.91771	3.09172	1.06791	2.89511	0.0037903	0.0181822	heart and neural crest derivatives expressed 2
HAND2-AS1	3.91483	4.85629	1.05578	4.59973	4.23035e-06	0.000149211	HAND2 antisense RNA 1
HAP1	3.3366	2.76198	0.78601	3.51392	0.000441543	0.00391138	huntingtin associated protein 1
HAPLN1	2.88112	4.06534	0.924302	4.39828	1.0911e-05	0.000285854	hyaluronan and proteoglycan link protein 1
HAS3	5.84762	2.14095	0.488881	4.3793	1.19063e-05	0.00030363	hyaluronan synthase 3
HAUS5	7.54975	1.35982	0.366921	3.70604	0.000210525	0.00229147	HAUS augmin like complex subunit 5
HAUS7	2.8982	1.58108	0.530105	2.98258	0.00285832	0.0148481	HAUS augmin like complex subunit 7
HAUS8	6.97115	1.77237	0.454255	3.90171	9.55138e-05	0.00131568	HAUS augmin like complex subunit 8
HBA2	74.6793	2.54928	0.617214	4.1303	3.62295e-05	0.00066559	hemoglobin subunit alpha 2
HBB	267.025	2.64136	0.574858	4.59481	4.33151e-06	0.000151468	hemoglobin subunit beta
HBD	1.86468	2.73503	0.729842	3.74742	0.00017866	0.00204163	hypophosphatemic bone disease
HBD	1.86468	2.73503	0.729842	3.74742	0.00017866	0.00204163	hemoglobin subunit delta
HCAR1	4.06849	2.71758	0.773935	3.51138	0.000445793	0.00393523	hydroxycarboxylic acid receptor 1
HCAR2	3.12686	2.10262	0.668203	3.14667	0.00165141	0.00995763	hydroxycarboxylic acid receptor 2
HCG11	5.50538	1.11162	0.356008	3.12245	0.00179353	0.0105683	HLA complex group 11
HCG22	2.57568	4.73614	1.18127	4.00936	6.08826e-05	0.000948462	HLA complex group 22 (gene/pseudogene)
HCG27	1.53592	1.72191	0.541231	3.18146	0.00146534	0.00914884	HLA complex group 27
HCN3	3.28907	2.18794	0.653623	3.34741	0.000815717	0.0060052	hyperpolarization activated cyclic nucleotide gated potassium channel 3
HCN4	4.76295	4.13251	1.01304	4.07933	4.51651e-05	0.000775133	hyperpolarization activated cyclic nucleotide gated potassium channel 4
HCP5B	1.35062	3.12339	1.12665	2.77229	0.0055664	0.0240304	HLA complex P5B
HDAC10	2.53851	1.29648	0.447606	2.89647	0.00377392	0.0181169	histone deacetylase 10
HDAC1P2	2.4306	2.64017	0.743795	3.54959	0.000385837	0.0035422	histone deacetylase 1 pseudogene 2
HDAC9	10.2577	1.0502	0.398893	2.63278	0.00846882	0.0326597	histone deacetylase 9
HDDC3	2.86253	1.69354	0.517621	3.27178	0.00106874	0.00732368	HD domain containing 3
HDGFL1	3.17525	4.71228	1.12813	4.17709	2.95268e-05	0.000577615	HDGF like 1
HDHD3	2.58199	1.148	0.447026	2.56808	0.0102264	0.0376001	haloacid dehalogenase like hydrolase domain containing 3
HEATR4	2.16176	2.43299	0.82949	2.93312	0.00335575	0.0167484	HEAT repeat containing 4
HEATR9	1.11247	2.32723	0.823614	2.82563	0.0047188	0.0212894	HEAT repeat containing 9
HECW1	7.41554	3.91368	0.78746	4.97001	6.69502e-07	4.05211e-05	HECT, C2 and WW domain containing E3 ubiquitin protein ligase 1
HELB	27.4933	1.09622	0.249128	4.40022	1.08141e-05	0.000283752	DNA helicase B
HELLPAR	121.713	3.82631	0.593268	6.44955	1.12186e-10	7.77929e-08	HELLP associated long non-coding RNA
HEMK1	26.3092	1.64964	0.341009	4.83754	1.31456e-06	6.41362e-05	HemK methyltransferase family member 1
HEPACAM	1.73448	4.48685	1.49412	3.00299	0.00267339	0.0141396	hepatic and glial cell adhesion molecule
HEPHL1	1.00758	3.12455	1.26625	2.46757	0.0136034	0.0462015	hephaestin like 1
HERC2P10	0.810951	2.69979	1.02157	2.64279	0.00822251	0.031967	hect domain and RLD 2 pseudogene 10
HERC2P3	14.7745	1.24913	0.372617	3.35231	0.000801392	0.00592518	hect domain and RLD 2 pseudogene 3
HERC5	16.2173	-1.00341	0.293494	-3.41882	0.000628926	0.00498719	HECT and RLD domain containing E3 ubiquitin protein ligase 5
HERC6	20.4921	-1.90576	0.358129	-5.32144	1.02951e-07	1.16085e-05	HECT and RLD domain containing E3 ubiquitin protein ligase family member 6
HES2	3.09128	3.26841	0.720883	4.5339	5.79057e-06	0.000183402	hes family bHLH transcription factor 2
HES7	1.48973	1.84343	0.735084	2.50778	0.0121492	0.0425474	hes family bHLH transcription factor 7
HEXA-AS1	2.79865	4.74795	0.930085	5.10486	3.31047e-07	2.47457e-05	HEXA antisense RNA 1
HEXDC-IT1	1.34965	1.98735	0.6248	3.18077	0.00146882	0.00916529
HEY2	4.35977	1.25168	0.503707	2.48494	0.0129572	0.0446205	hes related family bHLH transcription factor with YRPW motif 2
HFE2	3.92984	4.33085	1.51322	2.862	0.00420977	0.0196197
HHAT	4.07289	1.09111	0.425583	2.5638	0.0103532	0.0379423	hedgehog acyltransferase
HHIPL1	5.61444	2.43577	0.58159	4.18812	2.81269e-05	0.000558954	HHIP like 1
HHIPL2	2.85684	4.6697	1.06553	4.38252	1.17315e-05	0.000301532	HHIP like 2
HHLA1	3.24615	4.92917	1.16651	4.22558	2.38328e-05	0.000497785	HERV-H LTR-associating 1
HHLA2	3.088	2.39411	0.734551	3.25928	0.00111695	0.00753832	HERV-H LTR-associating 2
HIC2	6.27369	1.58854	0.393621	4.03572	5.44363e-05	0.000877251	HIC ZBTB transcriptional repressor 2
HIGD1B	0.924007	1.95156	0.801267	2.43559	0.0148674	0.0493727	HIG1 hypoxia inducible domain family member 1B
HINFP	17.1602	1.57698	0.342491	4.60443	4.13607e-06	0.00014652	histone H4 transcription factor
HIPK1-AS1	2.99287	3.36277	0.923018	3.64323	0.000269233	0.00274893	HIPK1 antisense RNA 1
HIPK4	1.15293	3.28343	1.27521	2.57481	0.0100295	0.0370435	homeodomain interacting protein kinase 4
HIST3H2BB	2.73431	1.53995	0.565145	2.72488	0.00643242	0.026767	histone cluster 3 H2B family member b
HK2P1	3.29856	4.21747	1.08307	3.89399	9.8607e-05	0.00134646	hexokinase 2 pseudogene 1
HKDC1	5.91342	2.25155	0.453245	4.96762	6.77787e-07	4.08313e-05	hexokinase domain containing 1
HLA-C	558.44	-1.06942	0.209564	-5.10305	3.34231e-07	2.48258e-05	major histocompatibility complex, class I, C
HLA-DOB	1.94689	2.43086	0.689647	3.52479	0.000423826	0.00378955	major histocompatibility complex, class II, DO beta
HLA-DQB2	2.85575	1.66389	0.497186	3.34662	0.000818034	0.00601683	major histocompatibility complex, class II, DQ beta 2
HLA-DRB5	63.5718	-1.53097	0.375513	-4.07702	4.56171e-05	0.000779605	major histocompatibility complex, class II, DR beta 5
HLA-H	27.4867	-1.14841	0.1787	-6.42645	1.3062e-10	8.52923e-08	major histocompatibility complex, class I, H (pseudogene)
HLA-L	8.56851	1.3034	0.403408	3.23096	0.00123375	0.00807008	major histocompatibility complex, class I, L (pseudogene)
HLA-U	1.40319	-1.91176	0.673292	-2.83942	0.00451953	0.0206459	major histocompatibility complex, class I, U (pseudogene)
HLA-V	5.40778	1.30666	0.479754	2.7236	0.00645744	0.0268471	major histocompatibility complex, class I, V (pseudogene)
HMCN2	11.5419	1.83929	0.405762	4.53291	5.81759e-06	0.0001839	hemicentin 2
HMGA2	18.93	3.0119	0.689131	4.37058	1.23917e-05	0.000312827	high mobility group AT-hook 2
HMGB1P1	1.6659	3.26774	0.87989	3.7138	0.000204169	0.0022502	high mobility group box 1 pseudogene 1
HMGB2P1	1.31908	2.80352	1.02942	2.7234	0.00646134	0.0268599	high mobility group box 2 pseudogene 1
HMGB3P22	2.11162	2.96092	0.980482	3.01986	0.00252888	0.0135602	high mobility group box 3 pseudogene 22
HMGB3P31	1.42529	3.54801	1.41923	2.49995	0.0124212	0.0432547	high mobility group box 3 pseudogene 31
HMGB3P6	0.852568	2.98143	1.14922	2.59431	0.009478	0.0354443	high mobility group box 3 pseudogene 6
HMGB3P7	1.81115	2.6676	0.927745	2.87536	0.00403572	0.0190097	high mobility group box 3 pseudogene 7
HMGCS2	1.86963	3.05817	1.0592	2.88724	0.00388643	0.0185121	3-hydroxy-3-methylglutaryl-CoA synthase 2
HMGN2P46	2.11474	3.08287	0.898119	3.43258	0.000597869	0.0048159	high mobility group nucleosomal binding domain 2 pseudogene 46
HMOX1	76.4555	1.02714	0.323334	3.17672	0.00148951	0.00924779	heme oxygenase 1
HMP19	1.81443	3.54697	1.17328	3.02313	0.00250175	0.0134723
HMSD	2.20176	3.08066	0.935261	3.29391	0.000988056	0.00690136	histocompatibility minor serpin domain containing
HNF1A	2.88157	3.83661	1.34099	2.86103	0.00422273	0.0196548	HNF1 homeobox A
HNF1A-AS1	1.66939	3.20047	1.10125	2.9062	0.00365844	0.0177352	HNF1A antisense RNA 1
HNF1B	6.15723	1.87714	0.468027	4.01076	6.05228e-05	0.000944231	HNF1 homeobox B
HNF4A	4.8173	5.65529	1.09855	5.14796	2.63329e-07	2.12957e-05	hepatocyte nuclear factor 4 alpha
HNF4G	1.3731	2.61939	0.877113	2.98638	0.00282306	0.0147069	hepatocyte nuclear factor 4 gamma
HNRNPA1L2	4.25302	2.1212	0.591031	3.58898	0.000331979	0.00318752	heterogeneous nuclear ribonucleoprotein A1 like 2
HNRNPA1P1	0.955544	3.19782	1.17425	2.7233	0.00646339	0.0268615	heterogeneous nuclear ribonucleoprotein A1 pseudogene 1
HNRNPA1P2	1.47957	4.22224	1.30578	3.2335	0.00122281	0.00802834	heterogeneous nuclear ribonucleoprotein A1 pseudogene 2
HNRNPA1P21	1.38828	3.84631	1.25152	3.07332	0.00211692	0.0119137	heterogeneous nuclear ribonucleoprotein A1 pseudogene 21
HNRNPA1P23	1.98899	4.26235	1.63158	2.61241	0.00899069	0.0342007	heterogeneous nuclear ribonucleoprotein A1 pseudogene 23
HNRNPA1P40	0.799606	2.17542	0.816833	2.66324	0.00773926	0.0306128	heterogeneous nuclear ribonucleoprotein A1 pseudogene 40
HNRNPA1P41	0.953369	3.53237	1.29559	2.72645	0.00640199	0.0266778	heterogeneous nuclear ribonucleoprotein A1 pseudogene 41
HNRNPA1P53	1.45758	2.59844	0.830368	3.12927	0.00175242	0.0103918	heterogeneous nuclear ribonucleoprotein A1 pseudogene 53
HNRNPA1P54	2.82839	3.84839	0.925677	4.15738	3.2192e-05	0.00061632	heterogeneous nuclear ribonucleoprotein A1 pseudogene 54
HNRNPA1P59	1.61576	2.73299	0.790606	3.45683	0.000546572	0.00452574	heterogeneous nuclear ribonucleoprotein A1 pseudogene 59
HNRNPA1P68	3.34917	1.48548	0.481982	3.08203	0.00205595	0.0116653	heterogeneous nuclear ribonucleoprotein A1 pseudogene 68
HNRNPA3P1	1.92094	3.296	0.950531	3.46753	0.000525257	0.00440975	heterogeneous nuclear ribonucleoprotein A3 pseudogene 1
HNRNPA3P12	2.19901	2.12466	0.755225	2.81329	0.00490379	0.0219021	heterogeneous nuclear ribonucleoprotein A3 pseudogene 12
HNRNPA3P14	0.673902	3.1225	1.25065	2.49669	0.0125357	0.0435444	heterogeneous nuclear ribonucleoprotein A3 pseudogene 14
HNRNPA3P15	1.90912	2.43723	0.706488	3.44978	0.000561042	0.0046081	heterogeneous nuclear ribonucleoprotein A3 pseudogene 15
HNRNPA3P5	1.35894	2.11339	0.816237	2.58919	0.00962031	0.0358896	heterogeneous nuclear ribonucleoprotein A3 pseudogene 5
HNRNPCP1	1.91863	2.12075	0.640232	3.31247	0.000924774	0.00658926	heterogeneous nuclear ribonucleoprotein C pseudogene 1
HNRNPCP7	1.07319	2.57159	0.885214	2.90505	0.00367196	0.0177793	heterogeneous nuclear ribonucleoprotein C pseudogene 7
HNRNPH1P1	1.8081	3.14047	0.626999	5.00873	5.47904e-07	3.53599e-05	heterogeneous nuclear ribonucleoprotein H1 pseudogene 1
HNRNPKP1	1.62975	3.4293	0.982216	3.49139	0.000480523	0.0041538	heterogeneous nuclear ribonucleoprotein K pseudogene 1
HNRNPKP4	2.70902	2.13405	0.540254	3.95009	7.81204e-05	0.00113916	heterogeneous nuclear ribonucleoprotein K pseudogene 4
HNRNPMP1	1.30019	1.88781	0.730649	2.58375	0.00977327	0.0363174	heterogeneous nuclear ribonucleoprotein M pseudogene 1
HNRNPRP1	3.7339	1.94929	0.522006	3.73422	0.000188295	0.0021183	heterogeneous nuclear ribonucleoprotein R pseudogene 1
HOGA1	3.28796	3.77928	0.853973	4.42553	9.6208e-06	0.000260781	4-hydroxy-2-oxoglutarate aldolase 1
HOMER1	7.89913	1.1539	0.320478	3.60055	0.000317539	0.00308932	homer scaffold protein 1
HOMER2	16.6653	1.65083	0.318038	5.19065	2.09556e-07	1.82611e-05	homer scaffold protein 2
HORMAD1	0.6644	-1.65496	0.678561	-2.43892	0.0147312	0.0489904	HORMA domain containing 1
HOTTIP	2.33099	4.4518	1.43497	3.10237	0.00191977	0.011066	HOXA distal transcript antisense RNA
HOXA-AS2	4.54001	2.34027	0.581755	4.02277	5.75181e-05	0.000910505	HOXA cluster antisense RNA 2
HOXA-AS3	1.99386	3.27018	0.835081	3.916	9.00298e-05	0.0012593	HOXA cluster antisense RNA 3
HOXA1	1.26078	2.56792	0.929316	2.76324	0.00572311	0.024523	homeobox A1
HOXA10	1.4754	3.44485	1.09009	3.16015	0.00157688	0.00963844	homeobox A10
HOXA13	2.2313	4.67499	1.45326	3.21691	0.00129581	0.00839097	homeobox A13
HOXB1	1.64901	4.10765	1.56238	2.6291	0.00856121	0.0329186	homeobox B1
HOXB13	3.96721	4.33364	1.21597	3.56395	0.000365314	0.00341635	homeobox B13
HOXB8	1.00844	3.43471	1.29896	2.64419	0.00818863	0.0318714	homeobox B8
HOXB9	1.5456	3.22913	1.13883	2.83547	0.00457584	0.0208429	homeobox B9
HOXC12	2.00507	3.74568	1.27498	2.93784	0.00330505	0.0165537	homeobox C12
HOXC13	1.65958	4.11112	1.42619	2.8826	0.00394414	0.0186836	homeobox C13
HOXC8	0.734246	2.89256	1.12472	2.57182	0.0101166	0.037285	homeobox C8
HOXD10	2.6951	3.72691	1.11798	3.3336	0.000857291	0.00622471	homeobox D10
HOXD13	1.84114	4.576	1.79933	2.54317	0.0109851	0.0396341	homeobox D13
HOXD8	1.01092	2.22586	0.835853	2.66298	0.0077452	0.0306226	homeobox D8
HOXD9	1.04601	3.00915	1.02261	2.94263	0.00325439	0.0163502	homeobox D9
HP	10.7055	1.24797	0.44262	2.81951	0.00480976	0.0215976	haptoglobin
HP09025	1.20551	3.55191	1.07425	3.30643	0.000944946	0.00669785
HPCAL4	3.80928	4.72674	1.0895	4.33846	1.43484e-05	0.000346136	hippocalcin like 4
HPSE2	2.9797	1.80172	0.623388	2.8902	0.00384993	0.0183924	heparanase 2 (inactive)
HPX	3.92118	3.01993	0.938301	3.21851	0.00128857	0.0083507	hemopexin
HR	4.98585	3.5604	0.708557	5.02486	5.03803e-07	3.32377e-05	HR lysine demethylase and nuclear receptor corepressor
HRASLS5	3.66733	3.08368	0.708382	4.35314	1.34202e-05	0.000330345
HRC	4.92673	2.18395	0.511036	4.27357	1.92371e-05	0.000427407	histidine rich calcium binding protein
HRG	3.75209	4.44996	1.03656	4.29301	1.76264e-05	0.000402566	histidine rich glycoprotein
HRH1	11.446	1.32573	0.395612	3.3511	0.000804908	0.00594308	histamine receptor H1
HRH4	1.86629	3.06628	0.896439	3.42051	0.000625043	0.00496243	histamine receptor H4
HRK	3.72495	4.44079	1.05015	4.22873	2.35014e-05	0.000491615	harakiri, BCL2 interacting protein
HRNR	7.64168	2.97271	0.55446	5.36146	8.25526e-08	9.96258e-06	hornerin
HS3ST1	8.19639	2.17302	0.527156	4.12217	3.75324e-05	0.000683744	heparan sulfate-glucosamine 3-sulfotransferase 1
HS3ST3A1	2.43613	2.34767	0.661659	3.54816	0.000387935	0.00355545	heparan sulfate-glucosamine 3-sulfotransferase 3A1
HS3ST3B1	5.46177	1.32936	0.394288	3.37156	0.000747438	0.00563861	heparan sulfate-glucosamine 3-sulfotransferase 3B1
HS3ST4	2.17141	4.23943	1.34465	3.15282	0.00161701	0.00981346	heparan sulfate-glucosamine 3-sulfotransferase 4
HS3ST5	0.841414	2.6448	1.05904	2.49736	0.0125123	0.0434881	heparan sulfate-glucosamine 3-sulfotransferase 5
HS6ST3	5.65899	3.67258	0.838175	4.38164	1.1779e-05	0.000302513	heparan sulfate 6-O-sulfotransferase 3
HSD11B1	28.8168	-1.28838	0.317375	-4.05948	4.91814e-05	0.000815785	hydroxysteroid 11-beta dehydrogenase 1
HSD17B1	3.51973	1.61711	0.455683	3.54875	0.000387064	0.00355047	hydroxysteroid 17-beta dehydrogenase 1
HSD17B2	7.26522	4.36923	0.834675	5.23465	1.65299e-07	1.58542e-05	hydroxysteroid 17-beta dehydrogenase 2
HSD17B6	2.99489	1.62823	0.414114	3.93184	8.42992e-05	0.00119712	hydroxysteroid 17-beta dehydrogenase 6
HSD3BP4	1.23095	3.56493	1.22498	2.91018	0.00361218	0.0175918	hydroxy-delta-5-steroid dehydrogenase, 3 beta, pseudogene 4
HSF4	2.98079	1.37377	0.389504	3.52699	0.000420318	0.00376646	heat shock transcription factor 4
HSF5	2.60295	4.27612	0.95304	4.48682	7.22928e-06	0.000214972	heat shock transcription factor 5
HSP90AA1	4523.25	1.08773	0.408885	2.66025	0.00780838	0.0308125	heat shock protein 90 alpha family class A member 1
HSP90AA2P	32.7077	1.88029	0.461097	4.07786	4.5453e-05	0.000777616	heat shock protein 90 alpha family class A member 2, pseudogene
HSP90AA4P	2.32072	2.05462	0.645251	3.18422	0.00145145	0.00908475	heat shock protein 90 alpha family class A member 4, pseudogene
HSP90AA5P	1.42385	2.78988	0.99767	2.7964	0.00516757	0.0227405	heat shock protein 90 alpha family class A member 5, pseudogene
HSP90AA6P	2.21844	2.03725	0.77223	2.63814	0.0083363	0.0322745	heat shock protein 90 alpha family class A member 6, pseudogene
HSP90AB2P	4.76663	1.55009	0.469417	3.30217	0.000959397	0.00676908	heat shock protein 90 alpha family class B member 2, pseudogene
HSP90AB3P	9.38797	1.07974	0.441215	2.4472	0.0143971	0.0481988	heat shock protein 90 alpha family class B member 3, pseudogene
HSP90AB6P	1.64064	3.77032	1.18541	3.1806	0.00146973	0.00916745	heat shock protein 90 alpha family class B member 6, pseudogene
HSP90AB7P	2.88358	4.39242	1.23238	3.56417	0.000365012	0.00341449	heat shock protein 90 alpha family class B member 7, pseudogene
HSP90B2P	4.06628	1.64622	0.530788	3.10147	0.00192565	0.0110901	heat shock protein 90 beta family member 2, pseudogene
HSP90B3P	1.35958	2.80709	1.03504	2.71206	0.00668666	0.0275227	heat shock protein 90 beta family member 3, pseudogene
HSPA1A	525.117	1.21038	0.486542	2.48772	0.0128566	0.0443735	heat shock protein family A (Hsp70) member 1A
HSPA1B	466.991	1.35204	0.479044	2.82236	0.00476711	0.0214533	heat shock protein family A (Hsp70) member 1B
HSPA1L	7.14001	2.25991	0.528507	4.27603	1.90255e-05	0.000424117	heat shock protein family A (Hsp70) member 1 like
HSPA4L	42.6822	1.56358	0.548783	2.84917	0.00438329	0.0201575	heat shock protein family A (Hsp70) member 4 like
HSPA8P11	1.96056	4.34797	1.28405	3.38612	0.000708873	0.00543342	heat shock protein family A (Hsp70) member 8 pseudogene 11
HSPA8P14	1.67402	2.9343	1.07226	2.73654	0.00620884	0.0260293	heat shock protein family A (Hsp70) member 8 pseudogene 14
HSPA8P4	1.99991	3.25365	0.761973	4.27004	1.95439e-05	0.000432127	heat shock protein family A (Hsp70) member 8 pseudogene 4
HSPA8P5	2.07312	2.45052	0.73274	3.34433	0.00082482	0.00605853	heat shock protein family A (Hsp70) member 8 pseudogene 5
HSPA8P9	2.06107	2.88814	0.927586	3.1136	0.00184817	0.0107734	heat shock protein family A (Hsp70) member 8 pseudogene 9
HSPA9P1	2.92078	3.19856	0.819138	3.90479	9.43085e-05	0.00130238	heat shock protein family A (Hsp70) member 9 pseudogene 1
HSPD1	295.598	1.52951	0.401014	3.81411	0.000136674	0.00169367	heat shock protein family D (Hsp60) member 1
HSPD1P6	1.5871	3.44431	1.09293	3.15145	0.00162464	0.00984087	heat shock protein family D (Hsp60) member 1 pseudogene 6
HSPE1	58.4601	1.04469	0.390412	2.67586	0.00745369	0.02981	heat shock protein family E (Hsp10) member 1
HSPE1P2	1.23497	2.63152	0.908622	2.89616	0.00377757	0.0181291	heat shock protein family E (Hsp10) member 1 pseudogene 2
HSPH1	539.688	1.78707	0.518313	3.44785	0.000565068	0.00463299	heat shock protein family H (Hsp110) member 1
HTR1B	1.01887	3.41649	1.33986	2.54989	0.0107757	0.0390906	5-hydroxytryptamine receptor 1B
HTR1D	1.91418	4.62519	1.33237	3.4714	0.000517751	0.00436627	5-hydroxytryptamine receptor 1D
HTR1E	1.12538	3.85191	1.53031	2.51708	0.0118331	0.0417598	5-hydroxytryptamine receptor 1E
HTR1F	2.5088	2.03658	0.751985	2.70827	0.00676348	0.0277583	5-hydroxytryptamine receptor 1F
HTR2A	3.51289	2.6883	0.67648	3.97396	7.06888e-05	0.00106118	5-hydroxytryptamine receptor 2A
HTR2B	2.01595	1.61308	0.580594	2.77832	0.00546407	0.0237028	5-hydroxytryptamine receptor 2B
HTR2C	2.80099	4.83631	1.24079	3.89778	9.70794e-05	0.00133099	5-hydroxytryptamine receptor 2C
HTR3A	1.59253	4.18628	1.41446	2.95964	0.00307996	0.0156842	5-hydroxytryptamine receptor 3A
HTR3C	1.06953	3.30405	0.964012	3.4274	0.0006094	0.00488579	5-hydroxytryptamine receptor 3C
HTR3E	1.69679	3.66115	1.16518	3.14214	0.00167721	0.0100611	5-hydroxytryptamine receptor 3E
HTR4	5.55541	4.43323	0.956443	4.63512	3.56725e-06	0.000131814	5-hydroxytryptamine receptor 4
HTR5A	1.56935	4.50292	1.62542	2.77031	0.00560036	0.0241207	5-hydroxytryptamine receptor 5A
HTR5A-AS1	1.48505	4.43484	1.7669	2.50996	0.0120745	0.0423423	HTR5A antisense RNA 1
HTR5BP	1.0098	2.94343	0.860264	3.42154	0.000622665	0.00495293	5-hydroxytryptamine receptor 5B, pseudogene
HTR7	1.64659	3.52173	0.980469	3.59188	0.000328298	0.00316274	5-hydroxytryptamine receptor 7
HTR7P1	4.27252	2.57717	0.658175	3.91563	9.01703e-05	0.00126018	5-hydroxytryptamine receptor 7 pseudogene 1
HUNK	10.4401	3.48873	0.589461	5.9185	3.24884e-09	9.98895e-07	hormonally up-regulated Neu-associated kinase
HVCN1	5.15522	1.10943	0.388133	2.85837	0.00425825	0.0197529	hydrogen voltage gated channel 1
HYAL3	2.28472	1.72628	0.636264	2.71315	0.00666467	0.0274505	hyaluronidase 3
HYAL4	2.56048	4.09703	1.36387	3.00398	0.00266474	0.014103	hyaluronidase 4
HYDIN	10.9881	1.86861	0.471535	3.96283	7.40663e-05	0.00109822	HYDIN axonemal central pair apparatus protein
HYDIN2	2.09402	2.1228	0.60162	3.52848	0.000417954	0.00375042	HYDIN axonemal central pair apparatus protein 2 (pseudogene)
HYKK	4.31864	1.97678	0.563868	3.50575	0.00045532	0.00399659	hydroxylysine kinase
HYPK	9.39218	1.077	0.354617	3.03709	0.00238874	0.0130164	huntingtin interacting protein K
IBA57	14.7365	1.93996	0.356219	5.44597	5.1523e-08	7.43003e-06	iron-sulfur cluster assembly factor IBA57
ICA1L	5.64068	1.40568	0.431842	3.25507	0.00113365	0.00760238	islet cell autoantigen 1 like
IDO1	28.1607	-2.44485	0.52084	-4.69406	2.67833e-06	0.000106581	indoleamine 2,3-dioxygenase 1
IDO2	2.62486	4.28031	1.03622	4.13069	3.61671e-05	0.000665193	indoleamine 2,3-dioxygenase 2
IDUA	5.47658	1.57762	0.392122	4.02329	5.73911e-05	0.000909342	iduronidase alpha-L-
IFI27	62.9566	-1.09549	0.215599	-5.08114	3.75169e-07	2.68139e-05	interferon alpha inducible protein 27
IFI35	14.467	-1.0912	0.26957	-4.04794	5.1671e-05	0.000841584	interferon induced protein 35
IFI44	45.4812	-1.92018	0.295659	-6.49458	8.32676e-11	6.46137e-08	interferon induced protein 44
IFI44L	136.792	-2.59137	0.370113	-7.00157	2.53105e-12	3.741e-09	interferon induced protein 44 like
IFI6	128.49	-2.20524	0.31312	-7.0428	1.88416e-12	3.07033e-09	interferon alpha inducible protein 6
IFIH1	42.7844	-1.37359	0.248776	-5.52139	3.36323e-08	5.32092e-06	interferon induced with helicase C domain 1
IFIT1	48.5114	-2.53057	0.394489	-6.41481	1.40997e-10	8.83698e-08	interferon induced protein with tetratricopeptide repeats 1
IFIT1B	1.32867	3.28008	0.739585	4.43503	9.20603e-06	0.000253621	interferon induced protein with tetratricopeptide repeats 1B
IFIT2	41.4965	-2.27486	0.318307	-7.14674	8.8862e-13	1.60895e-09	interferon induced protein with tetratricopeptide repeats 2
IFIT3	99.871	-2.75507	0.301718	-9.13127	6.76998e-20	3.15201e-16	interferon induced protein with tetratricopeptide repeats 3
IFIT5	23.3703	-1.16859	0.24878	-4.6973	2.63624e-06	0.00010542	interferon induced protein with tetratricopeptide repeats 5
IFITM1	76.0322	-1.83366	0.245921	-7.45631	8.89776e-14	2.0872e-10	interferon induced transmembrane protein 1
IFITM10	4.13602	2.44072	0.533754	4.57274	4.81376e-06	0.000161405	interferon induced transmembrane protein 10
IFITM3	196.811	-1.18824	0.169854	-6.99566	2.64008e-12	3.741e-09	interferon induced transmembrane protein 3
IFITM5	0.569917	2.4593	0.959434	2.56328	0.0103689	0.0379869	interferon induced transmembrane protein 5
IFNA6	1.41679	4.02285	1.43495	2.80349	0.00505531	0.0223855	interferon alpha 6
IFNLR1	5.7496	1.37842	0.416934	3.30607	0.000946129	0.00670209	interferon lambda receptor 1
IFNWP2	1.15372	3.63602	1.34602	2.70132	0.0069065	0.0281891	interferon omega 1 pseudogene 2
IFT22	9.32961	1.05353	0.379271	2.77779	0.00547303	0.0237216	intraflagellar transport 22
IFT27	12.6512	1.55683	0.375988	4.14064	3.46344e-05	0.000650213	intraflagellar transport 27
IGDCC3	3.32801	4.45168	1.05565	4.21699	2.47586e-05	0.000511347	immunoglobulin superfamily DCC subclass member 3
IGDCC4	6.3055	2.72229	0.596822	4.5613	5.08372e-06	0.00016784	immunoglobulin superfamily DCC subclass member 4
IGF2	141.177	-1.96971	0.421728	-4.67057	3.00359e-06	0.000115939	insulin like growth factor 2
IGF2-AS	1.47801	4.11852	1.38531	2.97301	0.00294899	0.01519	IGF2 antisense RNA
IGF2BP1	3.8199	3.77662	0.948472	3.98179	6.83978e-05	0.00103765	insulin like growth factor 2 mRNA binding protein 1
IGF2BP2-AS1	4.21518	2.96244	0.659555	4.49158	7.06974e-06	0.000211969	IGF2BP2 antisense RNA 1
IGF2BP3	4.95526	1.6994	0.553571	3.06988	0.00214145	0.0120207	insulin like growth factor 2 mRNA binding protein 3
IGFBP3	27.039	-1.53121	0.450271	-3.40063	0.000672302	0.00521815	insulin like growth factor binding protein 3
IGFL2	1.23023	3.33537	1.025	3.25403	0.0011378	0.00762062	IGF like family member 2
IGFL4	2.71305	4.25539	1.22183	3.4828	0.000496203	0.00424163	IGF like family member 4
IGFN1	8.27259	2.92474	0.601946	4.8588	1.18097e-06	5.93051e-05	immunoglobulin like and fibronectin type III domain containing 1
IGHV1-69-2	6.54281	2.74263	0.60138	4.56057	5.10149e-06	0.000168112	immunoglobulin heavy variable 1-69-2
IGHV3-64	1.30685	-2.16865	0.865631	-2.50528	0.0122354	0.0427628	immunoglobulin heavy variable 3-64
IGHV4-39	13.4451	1.48412	0.518625	2.86164	0.0042146	0.0196254	immunoglobulin heavy variable 4-39
IGKV1-27	4.90522	-1.51259	0.560517	-2.69857	0.00696387	0.0283593	immunoglobulin kappa variable 1-27
IGLV2-23	12.0495	-1.74261	0.603582	-2.88712	0.0038879	0.0185121	immunoglobulin lambda variable 2-23
IGLV3-21	28.515	2.33411	0.55998	4.1682	3.07011e-05	0.000595938	immunoglobulin lambda variable 3-21
IGLV4-69	10.2331	2.00784	0.65013	3.08837	0.00201259	0.0114612	immunoglobulin lambda variable 4-69
IGLV5-45	1.37212	1.81185	0.664841	2.72524	0.00642542	0.0267515	immunoglobulin lambda variable 5-45
IGLV6-57	8.14348	1.4513	0.552605	2.62629	0.00863217	0.0331493	immunoglobulin lambda variable 6-57
IGSF11	1.55932	4.27501	1.08356	3.94535	7.96845e-05	0.00115473	immunoglobulin superfamily member 11
IGSF21	1.64109	2.38272	0.894797	2.66286	0.00774804	0.0306226	immunoglobin superfamily member 21
IGSF22	1.9851	3.36747	1.16548	2.88934	0.00386057	0.0184298	immunoglobulin superfamily member 22
IGSF9	5.49305	3.594	0.793199	4.53101	5.8701e-06	0.000185201	immunoglobulin superfamily member 9
IGSF9B	4.1817	2.01397	0.487042	4.1351	3.54806e-05	0.00065755	immunoglobulin superfamily member 9B
IKZF2	12.3666	1.26399	0.286172	4.41687	1.00138e-05	0.000267948	IKAROS family zinc finger 2
IKZF4	9.77868	1.22775	0.347412	3.53398	0.000409353	0.00370086	IKAROS family zinc finger 4
IL11RA	4.50566	1.9476	0.507813	3.83528	0.000125422	0.00158559	interleukin 11 receptor subunit alpha
IL12A-AS1	1.36167	3.80871	1.32096	2.88329	0.00393541	0.0186504	IL12A antisense RNA 1
IL12B	1.6506	3.42044	0.982844	3.48014	0.000501149	0.0042725	interleukin 12B
IL17D	1.51016	3.09636	0.868247	3.56622	0.000362164	0.00339807	interleukin 17D
IL17RB	3.07452	1.63322	0.520368	3.1386	0.00169759	0.010147	interleukin 17 receptor B
IL17RD	6.15303	2.97768	0.535739	5.55808	2.72759e-08	4.75811e-06	interleukin 17 receptor D
IL17RE	3.46146	2.06002	0.451447	4.56315	5.03909e-06	0.00016741	interleukin 17 receptor E
IL17REL	1.59547	4.02831	1.13362	3.55349	0.000380159	0.00350588	interleukin 17 receptor E like
IL1RAPL1	1.51856	3.91899	1.38362	2.83242	0.00461972	0.0209584	interleukin 1 receptor accessory protein like 1
IL20RA	3.67447	2.28632	0.644575	3.54702	0.000389619	0.00356287	interleukin 20 receptor subunit alpha
IL20RB	2.33192	1.83603	0.676876	2.71251	0.00667752	0.0274921	interleukin 20 receptor subunit beta
IL21-AS1	1.40974	4.21362	1.32804	3.17282	0.00150966	0.00933437	IL21 antisense RNA 1
IL22RA1	2.84797	2.61728	0.709399	3.68943	0.000224757	0.00241352	interleukin 22 receptor subunit alpha 1
IL2RA	4.95884	1.35869	0.53718	2.52929	0.0114292	0.0407895	interleukin 2 receptor subunit alpha
IL2RB	7.39202	1.01258	0.404149	2.50548	0.0122287	0.0427577	interleukin 2 receptor subunit beta
IL5RA	5.6771	2.37923	0.58038	4.09944	4.14155e-05	0.000730836	interleukin 5 receptor subunit alpha
IL6	18.3074	1.6302	0.549895	2.96456	0.00303113	0.0154985	interleukin 6
IL9R	0.723297	2.69102	1.07153	2.51137	0.0120264	0.042218	interleukin 9 receptor
ILDR2	7.38602	3.5732	0.686722	5.20327	1.95817e-07	1.742e-05	immunoglobulin like domain containing receptor 2
ILF2P1	2.00647	2.16974	0.765288	2.83519	0.00457987	0.0208555	interleukin enhancer binding factor 2 pseudogene 1
ILF2P2	1.55457	4.02545	1.43051	2.814	0.00489289	0.0218714	interleukin enhancer binding factor 2 pseudogene 2
ILF3-AS1	4.2741	1.02097	0.336228	3.03655	0.00239299	0.0130244
IMPDH1P11	1.49426	4.40641	1.52976	2.88045	0.00397105	0.0187757	inosine monophosphate dehydrogenase 1 pseudogene 11
IMPG1	1.96493	3.0281	0.798898	3.79035	0.000150435	0.0018085	interphotoreceptor matrix proteoglycan 1
IMPG2	5.42185	3.80271	0.740463	5.13558	2.81275e-07	2.20893e-05	interphotoreceptor matrix proteoglycan 2
INA	2.2629	3.958	1.26408	3.13112	0.00174139	0.0103395	internexin neuronal intermediate filament protein alpha
INHBA	23.5059	1.05078	0.423229	2.48276	0.013037	0.0448017	inhibin subunit beta A
INHBA-AS1	2.08435	4.35617	1.04165	4.18197	2.88996e-05	0.000567048	INHBA antisense RNA 1
INHBB	5.79337	1.72241	0.480631	3.58364	0.000338842	0.0032371	inhibin subunit beta B
INPP5J	2.79678	1.98212	0.593773	3.33818	0.000843294	0.00615125	inositol polyphosphate-5-phosphatase J
INSC	1.11849	2.25548	0.895002	2.52008	0.0117327	0.0415089	INSC spindle orientation adaptor protein
INSM2	1.13612	3.27888	1.28171	2.55821	0.0105213	0.038416	INSM transcriptional repressor 2
INSRR	2.11761	4.37156	1.55401	2.81309	0.00490677	0.0219124	insulin receptor related receptor
INTS6-AS1	6.17328	2.90235	0.619923	4.68179	2.84377e-06	0.000110863	INTS6 antisense RNA 1
INTS6P1	2.02885	4.70405	1.40495	3.34821	0.000813363	0.00599193	integrator complex subunit 6 pseudogene 1
INTU	19.1717	1.19197	0.273206	4.36291	1.28343e-05	0.000321507	inturned planar cell polarity protein
IPCEF1	6.04168	1.47943	0.414598	3.56834	0.000359251	0.00337886	interaction protein for cytohesin exchange factors 1
IPO4	2.44602	2.18232	0.635183	3.43574	0.00059093	0.00477062	importin 4
IPO5P1	3.83745	1.64771	0.591664	2.78487	0.00535484	0.0233596	importin 5 pseudogene 1
IPO7P2	2.44455	3.98203	0.992898	4.01051	6.05872e-05	0.000944409	importin 7 pseudogene 2
IPO8P1	1.4608	3.21642	1.18118	2.72305	0.00646814	0.026871	importin 8 pseudogene 1
IQCB2P	2.65994	4.28123	1.30096	3.29082	0.00099896	0.00695219	IQ motif containing B2 pseudogene
IQCC	2.53157	1.49113	0.537961	2.77182	0.00557446	0.0240418	IQ motif containing C
IQCD	2.73568	1.46886	0.476473	3.08277	0.00205085	0.0116465	IQ motif containing D
IQCF5-AS1	2.2014	4.82756	1.51115	3.19462	0.00140016	0.00884525	IQCF5 antisense RNA 1
IQCH	3.5102	1.81389	0.513366	3.53333	0.000410359	0.00370368	IQ motif containing H
IQCH-AS1	4.33445	1.9948	0.489082	4.07866	4.52968e-05	0.000776166	IQCH antisense RNA 1
IQCJ	1.65453	2.64477	1.0462	2.52799	0.0114718	0.0408922	IQ motif containing J
IQSEC3	3.51854	2.47789	0.59082	4.19399	2.74088e-05	0.000548503	IQ motif and Sec7 domain 3
IQUB	3.89186	1.26749	0.475057	2.66807	0.00762876	0.0303391	IQ motif and ubiquitin domain containing
IRAK1BP1	3.52513	1.40788	0.470195	2.99425	0.00275117	0.0144525	interleukin 1 receptor associated kinase 1 binding protein 1
IRF5P1	1.38636	4.1594	1.6437	2.53051	0.0113898	0.0406889	interferon regulatory factor 5 pseudogene 1
IRF7	19.0668	-1.0917	0.275451	-3.96332	7.39147e-05	0.00109697	interferon regulatory factor 7
IRGQ	22.7401	1.02115	0.216649	4.7134	2.43613e-06	9.97437e-05	immunity related GTPase Q
IRX1	1.84432	2.0242	0.623683	3.24555	0.00117223	0.00778878	iroquois homeobox 1
IRX3	13.6351	1.07286	0.368622	2.91047	0.00360891	0.0175812	iroquois homeobox 3
IRX6	2.19483	3.06262	0.757005	4.04571	5.21649e-05	0.000847932	iroquois homeobox 6
ISG15	26.5101	-2.63557	0.327865	-8.03858	9.08867e-16	2.69281e-12	ISG15 ubiquitin like modifier
ISG20L2	15.7417	1.00912	0.270047	3.73683	0.000186355	0.00210666	interferon stimulated exonuclease gene 20 like 2
ISL1	1.42654	3.91607	1.55573	2.51719	0.0118295	0.0417515	ISL LIM homeobox 1
ISLR2	2.28614	4.58554	1.3427	3.41517	0.000637412	0.00503	immunoglobulin superfamily containing leucine rich repeat 2
ISM2	3.03251	5.42752	1.95321	2.77878	0.00545642	0.0236777	isthmin 2
ISOC2	6.74637	1.33699	0.35915	3.72265	0.000197145	0.00219363	isochorismatase domain containing 2
ISPD	4.34369	1.69056	0.445019	3.79884	0.000145372	0.00176701
ISPD-AS1	2.77836	4.23556	1.026	4.12823	3.65573e-05	0.000669724
ISX	2.66196	5.23964	1.38964	3.77051	0.000162911	0.00191539	intestine specific homeobox
ISYNA1	7.3499	1.40872	0.367316	3.83518	0.000125474	0.00158563	inositol-3-phosphate synthase 1
ITGA11	10.0257	1.20723	0.444044	2.71871	0.0065537	0.027109	integrin subunit alpha 11
ITGA6	82.0745	-1.04627	0.212926	-4.91378	8.93391e-07	4.91833e-05	integrin subunit alpha 6
ITGA9-AS1	5.86548	1.72501	0.415812	4.14854	3.34604e-05	0.000634016	ITGA9 antisense RNA 1
ITGAD	1.33903	3.87592	1.0418	3.72039	0.000198917	0.00221033	integrin subunit alpha D
ITGB2-AS1	5.30511	1.83772	0.49519	3.71114	0.000206324	0.00226086	ITGB2 antisense RNA 1
ITGBL1	18.5085	-1.00642	0.38808	-2.59332	0.00950534	0.0355344	integrin subunit beta like 1
ITIH1	2.09043	4.40886	1.44048	3.06069	0.00220826	0.0122899	inter-alpha-trypsin inhibitor heavy chain 1
ITIH2	1.07354	3.27742	1.26306	2.59482	0.00946409	0.0354115	inter-alpha-trypsin inhibitor heavy chain 2
ITIH3	2.59873	1.60455	0.464622	3.45344	0.000553483	0.00456095	inter-alpha-trypsin inhibitor heavy chain 3
ITIH6	2.30277	4.3325	1.25164	3.46145	0.000537273	0.00448406	inter-alpha-trypsin inhibitor heavy chain family member 6
ITLN2	1.49629	2.5116	0.856921	2.93096	0.00337912	0.0168213	intelectin 2
ITPK1-AS1	4.81599	1.5815	0.413921	3.82077	0.000133033	0.00165927	ITPK1 antisense RNA 1
ITPRIPL1	4.08761	2.61839	0.622192	4.20833	2.57267e-05	0.000527665	ITPRIP like 1
IVL	1.42978	3.11643	1.01497	3.07045	0.00213737	0.012006	involucrin
IYD	5.59073	4.04056	0.69186	5.84014	5.21565e-09	1.37083e-06	iodotyrosine deiodinase
IZUMO1	3.05573	2.28985	0.653123	3.506	0.000454896	0.00399502	izumo sperm-egg fusion 1
JADRR	1.10042	3.62127	1.42622	2.53907	0.0111148	0.0399828	JADE1 adjacent regulatory RNA
JAG2	6.69948	1.1716	0.335805	3.48893	0.000484961	0.00418352	jagged canonical Notch ligand 2
JAKMIP2	4.42796	2.22031	0.622876	3.56461	0.000364392	0.00341164	janus kinase and microtubule interacting protein 2
JAKMIP3	2.80409	3.78224	0.931962	4.05836	4.94186e-05	0.000818396	Janus kinase and microtubule interacting protein 3
JAZF1-AS1	1.27301	2.95073	0.965277	3.05687	0.0022366	0.0124031	JAZF1 antisense RNA 1
JHDM1D-AS1	5.01659	1.99735	0.555441	3.59598	0.000323177	0.00312727
JMJD7-PLA2G4B	6.41006	1.83181	0.395868	4.62732	3.70425e-06	0.000135494	JMJD7-PLA2G4B readthrough
JPH1	7.54765	1.5377	0.433088	3.55054	0.000384437	0.00353433	junctophilin 1
JPH3	2.96622	4.13899	0.994763	4.16078	3.17156e-05	0.000610036	junctophilin 3
JPH4	2.90768	3.39181	0.724617	4.68083	2.85714e-06	0.000111251	junctophilin 4
KANK4	5.94117	1.90611	0.468122	4.07181	4.66487e-05	0.000792664	KN motif and ankyrin repeat domains 4
KATNAL2	4.57417	1.62621	0.490186	3.31753	0.000908173	0.00649655	katanin catalytic subunit A1 like 2
KATNB1	6.23529	1.01374	0.310743	3.26232	0.00110504	0.00748587	katanin regulatory subunit B1
KAZALD1	3.33812	2.77029	0.703446	3.93818	8.2103e-05	0.00117806	Kazal type serine peptidase inhibitor domain 1
KAZN	16.2802	1.07391	0.314882	3.4105	0.000648431	0.00508494	kazrin, periplakin interacting protein
KB-1125A3.12	4.62537	3.10062	0.770531	4.02401	5.72153e-05	0.000907845
KB-1448A5.1	1.31995	4.10123	1.4661	2.79737	0.0051521	0.0226908
KB-1460A1.5	4.76598	1.39801	0.533346	2.6212	0.00876218	0.0335056
KB-1507C5.2	2.69689	2.09221	0.651883	3.20949	0.00132969	0.00855091
KB-1517D11.4	2.6043	2.30212	0.826152	2.78655	0.00532721	0.0232796
KB-1674E1.1	4.38726	1.98827	0.547627	3.6307	0.000282651	0.00285021
KB-1732A1.1	1.7953	2.86174	0.750731	3.81194	0.00013788	0.00170216
KB-1836B5.1	0.745715	2.87766	1.01887	2.82437	0.00473742	0.0213433
KB-68A7.1	1.23301	2.9613	1.08093	2.73959	0.0061515	0.0258488
KBTBD11	7.60476	1.06318	0.335725	3.1668	0.00154124	0.00947924	kelch repeat and BTB domain containing 11
KBTBD12	4.38054	3.50807	0.766643	4.57589	4.742e-06	0.000160152	kelch repeat and BTB domain containing 12
KBTBD3	4.89817	1.64928	0.529094	3.11719	0.00182587	0.0106988	kelch repeat and BTB domain containing 3
KBTBD8	4.9797	2.04742	0.487337	4.20123	2.65466e-05	0.000538718	kelch repeat and BTB domain containing 8
KC6	2.61168	3.84795	1.05273	3.65522	0.000256962	0.00266502	keratoconus gene 6
KCNA1	5.01627	5.0927	1.00737	5.05547	4.29343e-07	2.97085e-05	potassium voltage-gated channel subfamily A member 1
KCNA2	1.60133	3.45641	0.88178	3.91981	8.86184e-05	0.00124436	potassium voltage-gated channel subfamily A member 2
KCNA4	3.87335	2.76739	0.848851	3.26017	0.00111347	0.00752418	potassium voltage-gated channel subfamily A member 4
KCNA5	4.54578	1.63557	0.563482	2.90262	0.00370061	0.0178782	potassium voltage-gated channel subfamily A member 5
KCNA7	2.73115	3.47488	0.926361	3.75111	0.000176054	0.00202661	potassium voltage-gated channel subfamily A member 7
KCNAB1	3.2764	1.02389	0.39787	2.57343	0.0100696	0.0371705	potassium voltage-gated channel subfamily A member regulatory beta subunit 1
KCNAB3	3.12566	2.99189	0.798303	3.74782	0.000178382	0.00203916	potassium voltage-gated channel subfamily A regulatory beta subunit 3
KCNB1	9.89295	4.15742	0.682732	6.08939	1.13345e-09	4.50492e-07	potassium voltage-gated channel subfamily B member 1
KCNB2	2.70026	3.98506	1.01554	3.92407	8.70662e-05	0.00122786	potassium voltage-gated channel subfamily B member 2
KCNC1	5.32298	4.84861	1.44482	3.35587	0.000791165	0.00588024	potassium voltage-gated channel subfamily C member 1
KCNC3	6.83385	1.68776	0.412454	4.09198	4.277e-05	0.000748645	potassium voltage-gated channel subfamily C member 3
KCNC4	28.4016	2.55544	0.400143	6.38632	1.69929e-10	1.0423e-07	potassium voltage-gated channel subfamily C member 4
KCND1	6.43785	1.48844	0.46114	3.22774	0.00124771	0.00813605	potassium voltage-gated channel subfamily D member 1
KCND2	2.4952	3.473	0.839564	4.13667	3.52388e-05	0.000655314	potassium voltage-gated channel subfamily D member 2
KCNE4	8.21963	1.47256	0.416099	3.53896	0.000401707	0.00364376	potassium voltage-gated channel subfamily E regulatory subunit 4
KCNG1	3.64153	4.5866	1.00052	4.58421	4.5571e-06	0.000156009	potassium voltage-gated channel modifier subfamily G member 1
KCNG4	4.16163	5.46199	1.18364	4.61457	3.93909e-06	0.000140934	potassium voltage-gated channel modifier subfamily G member 4
KCNH1	1.93837	3.84891	1.0554	3.64685	0.000265471	0.00272266	potassium voltage-gated channel subfamily H member 1
KCNH2	3.13181	2.46819	0.593593	4.15804	3.20987e-05	0.000615731	potassium voltage-gated channel subfamily H member 2
KCNH3	1.94588	2.87568	0.965241	2.97923	0.00288971	0.0149783	potassium voltage-gated channel subfamily H member 3
KCNH4	1.14704	3.78319	1.22973	3.07643	0.00209495	0.0118288	potassium voltage-gated channel subfamily H member 4
KCNH5	4.55548	5.04863	1.12584	4.48432	7.31467e-06	0.000216327	potassium voltage-gated channel subfamily H member 5
KCNH6	2.16445	3.59312	0.929882	3.86406	0.000111518	0.0014608	potassium voltage-gated channel subfamily H member 6
KCNH7	3.53651	4.37824	1.03922	4.21302	2.51975e-05	0.000519425	potassium voltage-gated channel subfamily H member 7
KCNH8	3.49468	4.45616	1.04327	4.27132	1.94315e-05	0.000430519	potassium voltage-gated channel subfamily H member 8
KCNIP1	1.82755	3.96763	1.08674	3.65093	0.000261288	0.00269653	potassium voltage-gated channel interacting protein 1
KCNIP3	3.33639	3.09025	0.781285	3.95534	7.64249e-05	0.00112096	potassium voltage-gated channel interacting protein 3
KCNIP4-IT1	1.91316	4.31128	1.35071	3.19186	0.00141358	0.00891449	KCNIP4 intronic transcript 1
KCNJ1	2.63666	4.85534	1.01822	4.76845	1.85646e-06	8.12131e-05	potassium voltage-gated channel subfamily J member 1
KCNJ10	4.45793	3.5816	0.869343	4.11989	3.79058e-05	0.000687855	potassium voltage-gated channel subfamily J member 10
KCNJ11	2.15956	2.41033	0.699948	3.44359	0.000574051	0.00468307	potassium voltage-gated channel subfamily J member 11
KCNJ12	4.58001	2.46089	0.548087	4.48996	7.12366e-06	0.000213115	potassium voltage-gated channel subfamily J member 12
KCNJ14	3.86328	2.85613	0.702999	4.06278	4.84915e-05	0.00081004	potassium voltage-gated channel subfamily J member 14
KCNJ16	4.01024	3.78585	0.796988	4.75019	2.03222e-06	8.68048e-05	potassium voltage-gated channel subfamily J member 16
KCNJ2	10.5652	1.36151	0.383449	3.55069	0.000384218	0.00353331	potassium voltage-gated channel subfamily J member 2
KCNJ2-AS1	1.81147	3.24501	0.843938	3.84508	0.000120512	0.00154205	KCNJ2 antisense RNA 1
KCNJ3	2.48265	4.47414	1.4445	3.09737	0.00195245	0.0112029	potassium voltage-gated channel subfamily J member 3
KCNJ5	7.63808	3.38567	0.600893	5.63439	1.75678e-08	3.38789e-06	potassium voltage-gated channel subfamily J member 5
KCNJ6	14.7088	5.26816	0.972163	5.41901	5.99304e-08	8.00489e-06	potassium voltage-gated channel subfamily J member 6
KCNJ9	2.10682	3.6198	1.07492	3.3675	0.000758535	0.00570143	potassium voltage-gated channel subfamily J member 9
KCNK1	3.71589	1.22243	0.405434	3.0151	0.00256892	0.0137252	potassium two pore domain channel subfamily K member 1
KCNK10	3.6159	4.93161	1.25809	3.91991	8.85803e-05	0.00124436	potassium two pore domain channel subfamily K member 10
KCNK12	3.46354	3.93164	0.918179	4.28199	1.85226e-05	0.000417188	potassium two pore domain channel subfamily K member 12
KCNK15-AS1	1.63545	3.46932	1.18688	2.92306	0.00346608	0.0171233	KCNK15 and WISP2 antisense RNA 1
KCNK17	1.24082	2.08875	0.716869	2.91372	0.00357152	0.0174564	potassium two pore domain channel subfamily K member 17
KCNK2	1.27176	3.46415	1.21073	2.8612	0.00422037	0.0196467	potassium two pore domain channel subfamily K member 2
KCNK5	5.33444	1.57809	0.388701	4.05991	4.90909e-05	0.000815039	potassium two pore domain channel subfamily K member 5
KCNK6	42.1684	1.09775	0.332825	3.29828	0.000972793	0.00683577	potassium two pore domain channel subfamily K member 6
KCNK9	1.58406	4.16739	1.3327	3.12704	0.00176576	0.010448	potassium two pore domain channel subfamily K member 9
KCNMA1	27.8994	1.57855	0.29298	5.38792	7.12797e-08	9.0392e-06	potassium calcium-activated channel subfamily M alpha 1
KCNMA1-AS1	4.07283	4.11924	0.75024	5.49056	4.00658e-08	6.01744e-06	KCNMA1 antisense RNA 1
KCNMB1	6.92871	1.18518	0.452922	2.61675	0.00887718	0.0338698	potassium calcium-activated channel subfamily M regulatory beta subunit 1
KCNMB3	4.11155	2.02823	0.509785	3.9786	6.93228e-05	0.00104531	potassium calcium-activated channel subfamily M regulatory beta subunit 3
KCNMB4	8.54509	1.05108	0.306885	3.42499	0.000614814	0.00491715	potassium calcium-activated channel subfamily M regulatory beta subunit 4
KCNN1	1.41209	3.87122	1.26236	3.06666	0.00216464	0.0121189	potassium calcium-activated channel subfamily N member 1
KCNN2	3.0452	2.13894	0.615288	3.47632	0.000508352	0.00431575	potassium calcium-activated channel subfamily N member 2
KCNN3	17.2059	2.18	0.41025	5.31384	1.07336e-07	1.17784e-05	potassium calcium-activated channel subfamily N member 3
KCNQ1OT1	135.564	1.23724	0.254504	4.86137	1.16577e-06	5.8922e-05	KCNQ1 opposite strand/antisense transcript 1
KCNQ2	4.67205	5.40556	1.36979	3.94627	7.93766e-05	0.001153	potassium voltage-gated channel subfamily Q member 2
KCNQ3	21.5501	1.42492	0.362286	3.93315	8.38415e-05	0.00119218	potassium voltage-gated channel subfamily Q member 3
KCNQ4	2.41798	2.68735	0.69193	3.88385	0.000102815	0.00138408	potassium voltage-gated channel subfamily Q member 4
KCNS1	3.63403	3.998	0.860122	4.64818	3.34884e-06	0.000125595	potassium voltage-gated channel modifier subfamily S member 1
KCNS2	3.77567	3.45195	0.678937	5.08435	3.68896e-07	2.65402e-05	potassium voltage-gated channel modifier subfamily S member 2
KCNT1	2.91193	3.11896	0.782506	3.98586	6.7236e-05	0.00102397	potassium sodium-activated channel subfamily T member 1
KCNV1	1.97522	3.82358	1.25156	3.05505	0.00225026	0.0124513	potassium voltage-gated channel modifier subfamily V member 1
KCNV2	2.41116	4.04519	0.850294	4.75741	1.96095e-06	8.46482e-05	potassium voltage-gated channel modifier subfamily V member 2
KCP	2.84853	3.69959	0.809321	4.57123	4.84868e-06	0.000162242	kielin cysteine rich BMP regulator
KCTD1	8.50031	1.11448	0.36404	3.06144	0.00220278	0.01227	potassium channel tetramerization domain containing 1
KCTD13	6.86341	1.23316	0.339665	3.63053	0.000282844	0.00285128	potassium channel tetramerization domain containing 13
KCTD16	8.01603	4.32852	0.782452	5.53199	3.16611e-08	5.13367e-06	potassium channel tetramerization domain containing 16
KCTD17	5.14278	1.16285	0.373174	3.11611	0.00183256	0.0107247	potassium channel tetramerization domain containing 17
KCTD19	3.63757	3.50295	0.932462	3.75667	0.000172192	0.00199161	potassium channel tetramerization domain containing 19
KCTD21-AS1	2.16634	2.16445	0.633302	3.41772	0.000631482	0.00499552	KCTD21 antisense RNA 1
KCTD7	8.87141	1.49215	0.344633	4.32968	1.49328e-05	0.000356247	potassium channel tetramerization domain containing 7
KCTD8	1.16483	4.00762	1.54253	2.59808	0.00937458	0.0351909	potassium channel tetramerization domain containing 8
KCTD9P4	0.724679	2.21069	0.886772	2.49296	0.0126681	0.0439127	potassium channel tetramerization domain containing 9 pseudogene 4
KDF1	2.52394	1.96277	0.562966	3.48648	0.000489424	0.00420644	keratinocyte differentiation factor 1
KDM4D	2.63669	4.11615	0.982169	4.19088	2.77877e-05	0.000553901	lysine demethylase 4D
KDM4E	1.6951	4.01533	1.37095	2.92887	0.00340198	0.0168943	lysine demethylase 4E
KEL	1.9058	2.1207	0.825861	2.56787	0.0102326	0.0376101	Kell metallo-endopeptidase (Kell blood group)
KHDC1	1.69253	2.38298	0.657362	3.62507	0.000288883	0.00289514	KH domain containing 1
KIAA0087	1.72668	4.05917	1.45166	2.79622	0.00517039	0.0227499	KIAA0087 lncRNA
KIAA0125	8.17056	1.57849	0.542603	2.90911	0.00362458	0.0176188
KIAA0226L	5.22484	1.1716	0.397201	2.94964	0.00318146	0.0160705
KIAA0319	4.51657	2.37839	0.6509	3.654	0.000258182	0.00267209	KIAA0319
KIAA0825	8.89615	1.93904	0.385868	5.02513	5.03098e-07	3.32377e-05	KIAA0825
KIAA0895	4.74201	1.41879	0.406636	3.48909	0.000484659	0.00418203	KIAA0895
KIAA1024	4.26937	3.49744	0.64329	5.4368	5.42468e-08	7.54958e-06
KIAA1045	3.74927	4.5468	1.01475	4.48073	7.43883e-06	0.000219005
KIAA1161	10.1021	1.33318	0.387816	3.43766	0.000586756	0.00475064
KIAA1210	1.90023	3.73763	1.04431	3.57905	0.000344851	0.0032818	KIAA1210
KIAA1211	8.66533	2.62954	0.509112	5.16495	2.40503e-07	1.98436e-05	KIAA1211
KIAA1257	4.67731	3.67974	0.640774	5.74264	9.3212e-09	2.16991e-06	KIAA1257
KIAA1324	9.4151	1.41033	0.485751	2.90341	0.00369127	0.017849	KIAA1324
KIAA1456	13.9541	1.18849	0.333391	3.56485	0.000364069	0.00340959
KIAA1467	10.4132	1.01887	0.367435	2.77293	0.00555533	0.0239906
KIAA1549	15.9734	1.62696	0.420044	3.87331	0.000107366	0.00142391	KIAA1549
KIAA1549L	8.56127	4.54081	0.792301	5.73117	9.9741e-09	2.2892e-06	KIAA1549 like
KIAA1614	5.29202	1.86727	0.438771	4.25567	2.08419e-05	0.000452638	KIAA1614
KIAA1644	5.12365	3.51038	0.705423	4.97627	6.48207e-07	3.9819e-05
KIAA1671	48.0776	1.03295	0.213727	4.83305	1.34454e-06	6.52081e-05	KIAA1671
KIAA1683	6.75733	2.19125	0.481311	4.55266	5.29712e-06	0.000172984
KIAA1755	5.97748	1.20727	0.460855	2.61964	0.00880226	0.0336352	KIAA1755
KIAA1875	6.45761	3.89896	0.725337	5.37538	7.64208e-08	9.4342e-06
KIAA1958	16.5861	1.23523	0.319808	3.86242	0.00011227	0.00146948	KIAA1958
KIAA2012	5.24938	2.27894	0.619666	3.6777	0.000235348	0.00249682	KIAA2012
KIAA2022	4.41436	2.51032	0.675796	3.71462	0.000203511	0.00224588
KIF12	1.7189	3.66363	0.916733	3.99639	6.43151e-05	0.000989656	kinesin family member 12
KIF14	5.73016	1.15795	0.433368	2.67197	0.00754068	0.0300565	kinesin family member 14
KIF18A	5.53142	1.56758	0.507176	3.09081	0.00199614	0.0113914	kinesin family member 18A
KIF18B	3.48435	1.40603	0.504878	2.78489	0.00535465	0.0233596	kinesin family member 18B
KIF19	2.16712	1.99069	0.701216	2.83891	0.00452672	0.0206712	kinesin family member 19
KIF1A	6.26879	4.29227	0.853538	5.0288	4.93549e-07	3.29388e-05	kinesin family member 1A
KIF21B	22.9503	1.04026	0.310557	3.34965	0.000809148	0.00596628	kinesin family member 21B
KIF23	6.33115	1.12877	0.422421	2.67215	0.00753667	0.0300521	kinesin family member 23
KIF24	7.13109	1.90811	0.50825	3.75426	0.000173852	0.00200496	kinesin family member 24
KIF25	2.04877	4.08869	1.46767	2.78584	0.00533896	0.0233215	kinesin family member 25
KIF25-AS1	0.874271	3.67453	1.49916	2.45106	0.0142434	0.0477777	KIF25 antisense RNA 1
KIF26A	2.60929	1.66132	0.573352	2.89755	0.00376087	0.0180729	kinesin family member 26A
KIF26B	23.4279	1.35642	0.390948	3.46957	0.000521284	0.00438317	kinesin family member 26B
KIF28P	1.07645	3.95715	1.51063	2.61953	0.00880501	0.0336418	kinesin family member 28, pseudogene
KIF2B	2.59832	5.06467	1.48648	3.40715	0.000656452	0.00513672	kinesin family member 2B
KIF4B	4.11591	4.23552	1.08825	3.89206	9.93982e-05	0.00135148	kinesin family member 4B
KIF5A	4.97476	3.34853	0.673119	4.97465	6.53664e-07	3.98198e-05	kinesin family member 5A
KIF5C	7.42606	1.87298	0.570831	3.28115	0.00103386	0.00713853	kinesin family member 5C
KIF6	8.00503	4.31052	0.66783	6.45453	1.08559e-10	7.7088e-08	kinesin family member 6
KIF9-AS1	3.65313	2.54057	0.676206	3.7571	0.000171891	0.00199009	KIF9 antisense RNA 1
KIFC2	6.42492	1.09112	0.446451	2.44399	0.0145257	0.0485157	kinesin family member C2
KIR2DL1	2.2768	4.02862	1.2123	3.32313	0.000890149	0.00639569	killer cell immunoglobulin like receptor, two Ig domains and long cytoplasmic tail 1
KIR2DL3	2.06517	4.07201	1.2856	3.16741	0.00153803	0.00946307	killer cell immunoglobulin like receptor, two Ig domains and long cytoplasmic tail 3
KIR2DS4	3.78466	4.9555	1.12414	4.40826	1.04205e-05	0.000276559	killer cell immunoglobulin like receptor, two Ig domains and short cytoplasmic tail 4
KIR3DL1	1.02242	3.09536	1.11158	2.78466	0.00535838	0.0233719	killer cell immunoglobulin like receptor, three Ig domains and long cytoplasmic tail 1
KIR3DL3	2.25493	4.41984	1.66147	2.66021	0.00780924	0.0308125	killer cell immunoglobulin like receptor, three Ig domains and long cytoplasmic tail 3
KIR3DX1	5.31319	4.61972	0.9841	4.69436	2.67442e-06	0.000106581	killer cell immunoglobulin like receptor, three Ig domains X1 (pseudogene)
KIRREL2	1.82986	3.96469	1.19237	3.32506	0.000883997	0.00636412	kirre like nephrin family adhesion molecule 2
KIRREL3	4.85087	3.74551	0.854885	4.3813	1.17975e-05	0.000302513	kirre like nephrin family adhesion molecule 3
KIZ-AS1	3.80612	2.48306	0.584276	4.24981	2.13953e-05	0.000459653	KIZ antisense RNA 1
KLB	3.84516	2.38899	0.618435	3.86295	0.000112024	0.00146684	klotho beta
KLC3	1.23543	2.64581	0.791509	3.34274	0.000829558	0.006081	kinesin light chain 3
KLF14	1.92755	3.892	1.22054	3.18876	0.00142882	0.00898955	Kruppel like factor 14
KLF17	2.78376	4.32036	0.897684	4.81278	1.48843e-06	6.95974e-05	Kruppel like factor 17
KLF3-AS1	3.48757	3.07658	0.590299	5.2119	1.86915e-07	1.68281e-05	KLF3 antisense RNA 1
KLF4P1	1.54481	2.67551	0.784221	3.41169	0.000645625	0.00507556	Kruppel like factor 4 pseudogene 1
KLF8P1	1.64506	4.26531	1.51597	2.81359	0.00489917	0.0218934	Kruppel like factor 8 pseudogene 1
KLHDC7A	4.19658	2.90498	0.615114	4.72267	2.3277e-06	9.66395e-05	kelch domain containing 7A
KLHDC8A	1.58624	3.73971	1.21277	3.08362	0.00204497	0.0116205	kelch domain containing 8A
KLHL13	2.41463	1.60906	0.548103	2.93569	0.00332805	0.016651	kelch like family member 13
KLHL14	4.29531	3.31949	0.737435	4.5014	6.75085e-06	0.000205048	kelch like family member 14
KLHL17	3.16532	1.4401	0.495416	2.90685	0.00365088	0.0177141	kelch like family member 17
KLHL18	14.2687	1.26389	0.279234	4.52629	6.00296e-06	0.000188299	kelch like family member 18
KLHL25	11.4407	1.59321	0.42175	3.77761	0.000158341	0.00187587	kelch like family member 25
KLHL26	4.41343	1.57607	0.476735	3.30596	0.000946504	0.00670209	kelch like family member 26
KLHL29	13.3437	1.77747	0.355296	5.00279	5.6507e-07	3.62523e-05	kelch like family member 29
KLHL3	11.0914	1.7805	0.378099	4.70907	2.48853e-06	0.000101253	kelch like family member 3
KLHL30	2.52322	2.58385	0.738522	3.49868	0.000467567	0.00407228	kelch like family member 30
KLHL30-AS1	4.80208	4.72926	1.60031	2.95521	0.00312458	0.0158569	KLHL30 antisense RNA 1
KLHL31	2.26175	2.09565	0.74501	2.81291	0.00490957	0.0219189	kelch like family member 31
KLHL33	1.51683	3.84028	1.27678	3.00779	0.00263153	0.0139863	kelch like family member 33
KLHL34	1.51862	4.24959	1.42865	2.97454	0.00293424	0.0151375	kelch like family member 34
KLHL35	2.50303	2.83034	0.741838	3.8153	0.000136017	0.00168873	kelch like family member 35
KLHL38	1.38709	3.24227	1.1503	2.81862	0.00482304	0.0216452	kelch like family member 38
KLHL4	2.78498	1.30431	0.480945	2.71197	0.00668837	0.0275263	kelch like family member 4
KLHL41	1.13912	2.48999	0.865067	2.87837	0.00399734	0.0188616	kelch like family member 41
KLHL7-AS1	1.28492	3.53227	1.30618	2.70426	0.00684557	0.0279967
KLK1	1.72625	2.88444	0.863886	3.33891	0.000841072	0.00613779	kallikrein 1
KLK13	1.00401	2.66877	0.941324	2.83512	0.00458079	0.0208567	kallikrein related peptidase 13
KLK15	1.3359	4.11425	1.5243	2.6991	0.00695264	0.0283242	kallikrein related peptidase 15
KLK2	5.01272	5.20774	1.39988	3.72013	0.000199121	0.00221185	kallikrein related peptidase 2
KLK3	4.11767	5.547	1.42872	3.88251	0.000103384	0.00138808	kallikrein related peptidase 3
KLK5	1.71739	3.7552	1.40338	2.67583	0.00745455	0.02981	kallikrein related peptidase 5
KLK7	1.69517	3.52327	1.24599	2.8277	0.00468843	0.0211811	kallikrein related peptidase 7
KLLN	2.5626	3.13599	0.75293	4.16505	3.11286e-05	0.00060158	killin, p53 regulated DNA replication inhibitor
KLRG2	2.33517	3.28803	0.788865	4.16805	3.07215e-05	0.000595979	killer cell lectin like receptor G2
KLRK1	0.780737	2.06554	0.66298	3.11554	0.00183607	0.0107354	killer cell lectin like receptor K1
KMO	3.2682	1.61231	0.473595	3.40439	0.000663109	0.00517111	kynurenine 3-monooxygenase
KNCN	2.38575	4.9241	1.35024	3.64683	0.000265491	0.00272266	kinocilin
KNDC1	4.56591	2.00809	0.485122	4.13935	3.4829e-05	0.000652115	kinase non-catalytic C-lobe domain containing 1
KNG1	2.71129	3.79649	1.1963	3.17352	0.00150603	0.00931898	kininogen 1
KNOP1P2	1.28946	2.41933	0.767148	3.15367	0.00161233	0.00979082	lysine rich nucleolar protein 1 pseudogene 2
KPRP	1.86185	3.85506	1.29039	2.98752	0.00281251	0.0146692	keratinocyte proline rich protein
KRBA1	6.38649	1.94124	0.479547	4.04807	5.16419e-05	0.00084153	KRAB-A domain containing 1
KRBOX1-AS1	1.7575	4.11216	1.36143	3.02047	0.00252385	0.0135488	KRBOX1 antisense RNA 1
KREMEN2	1.46257	2.9295	1.18839	2.46509	0.0136978	0.0464541	kringle containing transmembrane protein 2
KRR1P1	1.63493	2.75543	0.759321	3.62881	0.000284731	0.00286679	KRR1 pseudogene 1
KRT1	2.76537	4.37266	1.02788	4.25406	2.09925e-05	0.000454295	keratin 1
KRT15	10.1421	1.63933	0.497559	3.29473	0.000985146	0.00688989	keratin 15
KRT16P6	1.78382	3.49529	1.15214	3.03372	0.00241555	0.0131121	keratin 16 pseudogene 6
KRT18P15	1.4968	1.60968	0.564116	2.85347	0.00432452	0.0199664	keratin 18 pseudogene 15
KRT18P18	1.42907	4.02268	1.44732	2.77941	0.00544581	0.0236488	keratin 18 pseudogene 18
KRT18P22	2.21148	4.52572	1.28476	3.52262	0.00042731	0.00381442	keratin 18 pseudogene 22
KRT18P27	2.43125	3.71666	1.40298	2.64913	0.00807002	0.0315625	keratin 18 pseudogene 27
KRT18P31	2.65606	1.25196	0.44567	2.80915	0.00496718	0.0221336	keratin 18 pseudogene 31
KRT18P37	1.04496	3.55151	1.34482	2.64088	0.00826902	0.0320866	keratin 18 pseudogene 37
KRT18P38	1.19394	3.89335	1.59316	2.4438	0.0145336	0.0485313	keratin 18 pseudogene 38
KRT18P39	0.884088	3.42879	1.39947	2.45007	0.0142828	0.0478703	keratin 18 pseudogene 39
KRT18P4	2.56267	1.60071	0.491162	3.25902	0.00111796	0.00754047	keratin 18 pseudogene 4
KRT18P42	2.28811	4.54921	1.63799	2.77731	0.00548112	0.0237452	keratin 18 pseudogene 42
KRT18P50	1.81309	4.35035	1.66637	2.61067	0.00903654	0.0343171	keratin 18 pseudogene 50
KRT18P59	2.26549	3.97643	0.906424	4.38694	1.14958e-05	0.000298295	keratin 18 pseudogene 59
KRT18P60	1.43842	1.74086	0.683371	2.54746	0.0108511	0.0392728	keratin 18 pseudogene 60
KRT18P61	1.56613	3.56098	1.03021	3.45656	0.000547122	0.00452915	keratin 18 pseudogene 61
KRT18P62	1.61745	2.79606	1.12941	2.47568	0.0132983	0.0454398	keratin 18 pseudogene 62
KRT18P63	1.20447	3.25996	1.29576	2.51586	0.0118741	0.0418638	keratin 18 pseudogene 63
KRT18P7	0.922475	2.29414	0.677979	3.3838	0.000714903	0.00546421	keratin 18 pseudogene 7
KRT18P8	1.43589	4.02992	1.65846	2.42991	0.0151026	0.0499297	keratin 18 pseudogene 8
KRT2	2.07516	3.72747	1.38819	2.68512	0.00725029	0.0291962	keratin 2
KRT222	1.83624	2.56161	0.925012	2.76928	0.00561807	0.0241778	keratin 222
KRT23	3.52033	2.2472	0.818878	2.74424	0.00606503	0.0255712	keratin 23
KRT24	1.44095	3.64035	1.3289	2.73937	0.00615562	0.0258561	keratin 24
KRT3	1.34229	3.93685	1.55078	2.53863	0.0111287	0.0400151	keratin 3
KRT4	3.76542	1.78351	0.628677	2.83692	0.00455506	0.0207715	keratin 4
KRT42P	3.44078	5.10599	1.08298	4.71476	2.41991e-06	9.94545e-05	keratin 42 pseudogene
KRT6C	1.3244	3.71951	1.17674	3.16087	0.00157301	0.00962377	keratin 6C
KRT71	3.651	4.91707	1.53255	3.20843	0.00133464	0.00857255	keratin 71
KRT73	1.36226	3.39492	1.19992	2.8293	0.00466506	0.0211106	keratin 73
KRT73-AS1	1.49114	3.96068	1.43403	2.76191	0.00574638	0.0246048	KRT73 antisense RNA 1
KRT77	3.60022	4.58986	1.33315	3.44286	0.000575591	0.00469094	keratin 77
KRT78	1.82334	3.25058	1.2926	2.51477	0.0119109	0.0419405	keratin 78
KRT8P10	1.68197	3.31346	1.06193	3.12022	0.00180719	0.0106257	keratin 8 pseudogene 10
KRT8P11	1.09056	3.40644	1.26899	2.68438	0.0072664	0.0292132	keratin 8 pseudogene 11
KRT8P15	1.03562	2.68411	0.912905	2.94019	0.00328011	0.0164516	keratin 8 pseudogene 15
KRT8P24	1.28158	3.87867	1.43788	2.6975	0.00698627	0.0284277	keratin 8 pseudogene 24
KRT8P26	1.23897	3.84704	1.55031	2.48146	0.0130845	0.0449118	keratin 8 pseudogene 26
KRT8P31	1.16293	3.8047	1.32584	2.86965	0.00410928	0.0192551	keratin 8 pseudogene 31
KRT8P34	1.36001	3.01709	1.18601	2.54391	0.0109619	0.0395638	keratin 8 pseudogene 34
KRT8P36	1.03158	1.98013	0.781885	2.53251	0.0113248	0.0405324	keratin 8 pseudogene 36
KRT8P39	2.91089	1.40916	0.571211	2.46696	0.0136264	0.0462698	keratin 8 pseudogene 39
KRT8P9	1.60489	3.9503	1.31841	2.99627	0.00273304	0.0143805	keratin 8 pseudogene 9
KRTAP13-2	1.23287	4.01234	1.51773	2.64364	0.00820191	0.031906	keratin associated protein 13-2
KRTAP16-1	1.99677	4.26839	1.46186	2.91984	0.0035021	0.017223	keratin associated protein 16-1
KRTAP5-AS1	1.09395	1.96961	0.704811	2.79453	0.00519752	0.0228413	KRTAP5-1/KRTAP5-2 antisense RNA 1
KRTCAP2	6.51485	1.59238	0.390036	4.08265	4.45245e-05	0.000769352	keratinocyte associated protein 2
KSR2	7.1101	3.48892	0.65062	5.36246	8.20947e-08	9.94628e-06	kinase suppressor of ras 2
KTN1-AS1	2.52414	2.60884	0.624621	4.17667	2.95805e-05	0.000577973	KTN1 antisense RNA 1
KY	2.3228	3.97384	0.798486	4.97671	6.46726e-07	3.9819e-05	kyphoscoliosis peptidase
KYNU	30.3242	1.11939	0.325467	3.43934	0.000583139	0.00473116	kynureninase
L1CAM	2.12553	3.62584	0.824867	4.39567	1.10434e-05	0.000288856	L1 cell adhesion molecule
L3MBTL1	11.4292	2.0593	0.363959	5.65805	1.53099e-08	3.08941e-06	L3MBTL histone methyl-lysine binding protein 1
LA16c-306A4.2	2.61905	2.72366	0.690832	3.94257	8.06122e-05	0.00116507
LA16c-313D11.12	2.05554	2.2921	0.595306	3.85029	0.00011798	0.001518
LA16c-329F2.2	1.04327	3.13983	1.12868	2.78187	0.00540469	0.0235074
LA16c-358B7.3	5.5966	1.21861	0.406173	3.00022	0.00269784	0.0142297
LA16c-380F5.1	1.40843	2.99229	1.031	2.90231	0.00370425	0.0178916
LA16c-380H5.1	2.92114	4.53579	0.964047	4.70495	2.53928e-06	0.00010255
LA16c-390H2.4	2.07942	2.14457	0.72278	2.96711	0.00300615	0.015407
LA16c-431H6.6	2.04699	2.77081	0.789203	3.5109	0.000446592	0.00393907
LACE1	6.96657	2.02956	0.555321	3.65476	0.000257426	0.00266851
LAMA1	8.78378	1.98915	0.469987	4.23235	2.31259e-05	0.000485859	laminin subunit alpha 1
LAMA2	181.928	-1.00164	0.229881	-4.35718	1.31746e-05	0.000325808	laminin subunit alpha 2
LAMB4	2.01024	3.19315	1.0556	3.02496	0.00248668	0.0134134	laminin subunit beta 4
LAMP5	2.43544	4.52997	1.19613	3.7872	0.000152354	0.00182685	lysosomal associated membrane protein family member 5
LAMTOR5-AS1	7.78254	3.08446	0.49249	6.26299	3.77673e-10	1.95377e-07	LAMTOR5 antisense RNA 1
LANCL3	3.41818	2.32359	0.57796	4.02032	5.8118e-05	0.000916444	LanC like 3
LARGE	11.3292	1.31852	0.369769	3.5658	0.000362747	0.00340112
LARGE-AS1	1.34027	1.90427	0.765338	2.48814	0.0128413	0.0443386	LARGE antisense RNA 1
LAX1	7.03455	1.25022	0.428882	2.91508	0.00355601	0.0174041	lymphocyte transmembrane adaptor 1
LBHD1	2.82379	1.25336	0.454567	2.75725	0.00582893	0.024849	LBH domain containing 1
LBX1	1.48465	3.68786	1.36279	2.70611	0.00680764	0.0278764	ladybird homeobox 1
LBX1-AS1	1.87099	3.95467	1.0649	3.71364	0.0002043	0.0022502	LBX1 antisense RNA 1
LBX2-AS1	2.62012	1.68869	0.526027	3.21028	0.00132606	0.0085393	LBX2 antisense RNA 1
LCA5L	2.04042	1.71751	0.651319	2.63698	0.00836488	0.0323546	lebercilin LCA5 like
LCMT1-AS2	9.19811	2.12094	0.476334	4.45264	8.48197e-06	0.000239546	LCMT1 antisense RNA 2
LCMT2	5.17701	2.36978	0.566344	4.18435	2.85978e-05	0.0005635	leucine carboxyl methyltransferase 2
LCT	4.18518	4.31197	1.47546	2.92246	0.0034728	0.0171358	lactase
LCTL	1.61923	2.30896	0.837645	2.75649	0.00584247	0.0248928	lactase like
LDB3	7.00005	2.20418	0.415746	5.30176	1.14692e-07	1.22154e-05	LIM domain binding 3
LDHAL6A	0.89668	3.0459	0.90549	3.36382	0.000768724	0.00575545	lactate dehydrogenase A like 6A
LDHAL6B	1.6222	2.42986	0.697667	3.48283	0.000496137	0.00424163	lactate dehydrogenase A like 6B
LDHAP3	0.74281	2.87048	1.13989	2.51821	0.0117953	0.0416673	lactate dehydrogenase A pseudogene 3
LDHAP4	1.7665	1.6437	0.663233	2.47831	0.0132006	0.0451961	lactate dehydrogenase A pseudogene 4
LDHD	1.18169	1.85801	0.720478	2.57886	0.0099127	0.0367119	lactate dehydrogenase D
LDLRAD2	2.01719	2.09335	0.531291	3.94012	8.14408e-05	0.0011734	low density lipoprotein receptor class A domain containing 2
LDLRAD4	20.6004	1.40887	0.348509	4.04258	5.2867e-05	0.000857209	low density lipoprotein receptor class A domain containing 4
LDLRAD4-AS1	2.06801	2.86764	0.86964	3.2975	0.000975489	0.00684971	LDLRAD4 antisense RNA 1
LDOC1L	13.5431	1.03416	0.246842	4.18954	2.79516e-05	0.000556488
LEAP2	3.44041	2.26281	0.692738	3.26648	0.00108895	0.00742125	liver enriched antimicrobial peptide 2
LEF1-AS1	2.19654	4.25876	1.07396	3.96548	7.32469e-05	0.00108872	LEF1 antisense RNA 1
LEKR1	2.20921	2.84539	0.914051	3.11295	0.0018523	0.0107878	leucine, glutamate and lysine rich 1
LEMD1-AS1	1.65106	3.66826	1.30431	2.81241	0.00491722	0.021944	LEMD1 antisense RNA 1
LEP	2.31547	3.68861	0.859013	4.29401	1.75474e-05	0.00040179	leptin
LETM1P2	2.70647	4.47284	1.06856	4.18586	2.84083e-05	0.000560176	leucine zipper and EF-hand containing transmembrane protein 1 pseudogene 2
LETM2	4.40061	1.76885	0.459056	3.85323	0.00011657	0.00150811	leucine zipper and EF-hand containing transmembrane protein 2
LGALS12	1.19164	2.92182	0.899441	3.24848	0.00116024	0.00773121	galectin 12
LGALS3BP	119.221	-1.01423	0.183252	-5.5346	3.11941e-08	5.13367e-06	galectin 3 binding protein
LGALS4	3.33094	3.43314	1.08134	3.17489	0.00149892	0.00928911	galectin 4
LGALS9C	1.96662	3.59925	1.13386	3.17433	0.00150181	0.00930343	galectin 9C
LGI1	2.95222	4.64265	1.1768	3.94516	7.97476e-05	0.00115513	leucine rich glioma inactivated 1
LGI2	7.68791	2.37942	0.462909	5.14014	2.74534e-07	2.16643e-05	leucine rich repeat LGI family member 2
LGMNP1	2.28408	3.12994	0.808564	3.87098	0.000108399	0.00143146	legumain pseudogene 1
LGR5	2.31241	3.08591	0.902465	3.41942	0.000627541	0.00497742	leucine rich repeat containing G protein-coupled receptor 5
LGR6	4.69904	2.70204	0.693688	3.89518	9.8124e-05	0.00134143	leucine rich repeat containing G protein-coupled receptor 6
LGSN	4.20046	3.86185	0.920182	4.19684	2.70667e-05	0.000544188	lengsin, lens protein with glutamine synthetase domain
LHCGR	2.90118	2.00979	0.645442	3.11382	0.00184683	0.0107675	luteinizing hormone/choriogonadotropin receptor
LHFPL1	1.21564	3.69529	1.35543	2.72628	0.00640533	0.0266849	LHFPL tetraspan subfamily member 1
LHFPL3-AS1	0.986967	3.06734	1.22629	2.50131	0.0123736	0.0431348	LHFPL3 antisense RNA 1
LHFPL3-AS2	1.51815	3.20372	0.937758	3.41636	0.000634649	0.00501226	LHFPL3 antisense RNA 2
LHFPL4	5.13553	4.3961	1.03835	4.23372	2.2986e-05	0.00048401	LHFPL tetraspan subfamily member 4
LHX1	2.5317	5.16076	1.41988	3.63465	0.000278354	0.00281909	LIM homeobox 1
LHX4	3.33016	2.17226	0.54203	4.00763	6.13299e-05	0.000953628	LIM homeobox 4
LHX6	4.83301	1.10829	0.448926	2.46876	0.0135581	0.046105	LIM homeobox 6
LHX9	5.56017	4.29046	0.915506	4.68644	2.77998e-06	0.000109555	LIM homeobox 9
LIFR-AS1	3.19638	2.559	0.724185	3.53363	0.000409896	0.00370259	LIFR antisense RNA 1
LILRA4	1.2576	3.51724	1.27002	2.76945	0.00561511	0.0241721	leukocyte immunoglobulin like receptor A4
LILRP1	0.815576	2.93734	1.12439	2.61238	0.00899138	0.0342007	leukocyte immunoglobulin-like receptor pseudogene 1
LIME1	1.17009	1.71957	0.638204	2.69439	0.00705183	0.0286266	Lck interacting transmembrane adaptor 1
LIN28A	2.79063	5.00569	1.23809	4.04306	5.27572e-05	0.000855854	lin-28 homolog A
LIN28B	2.67606	5.1028	1.40775	3.62479	0.000289197	0.00289693	lin-28 homolog B
LINC00032	1.08076	3.61356	1.15589	3.12622	0.00177071	0.010464	long intergenic non-protein coding RNA 32
LINC00086	3.36172	2.50613	0.644182	3.89041	0.000100075	0.00135784
LINC00087	1.33822	2.1362	0.714081	2.99154	0.00277577	0.0145416
LINC00092	1.63741	3.14976	1.093	2.88177	0.00395453	0.0187193	long intergenic non-protein coding RNA 92
LINC00094	7.36166	1.33756	0.401144	3.33436	0.000854968	0.00621415
LINC00114	1.27809	3.90325	1.4121	2.76415	0.00570716	0.0244734	long intergenic non-protein coding RNA 114
LINC00176	4.10014	3.80778	0.956467	3.98108	6.8602e-05	0.00103937
LINC00184	2.21581	4.80168	1.43478	3.34664	0.000817971	0.00601683	long intergenic non-protein coding RNA 184
LINC00189	0.656487	1.85579	0.720914	2.57422	0.0100467	0.0370987	long intergenic non-protein coding RNA 189
LINC00202-1	2.05906	2.77521	0.798555	3.4753	0.00051029	0.00432532
LINC00208	1.70257	4.15332	1.32085	3.14442	0.00166416	0.0100049	long intergenic non-protein coding RNA 208
LINC00221	1.08799	3.50252	1.4065	2.49024	0.0127658	0.0441761	long intergenic non-protein coding RNA 221
LINC00222	2.89273	1.7479	0.651145	2.68435	0.00726713	0.0292132	long intergenic non-protein coding RNA 222
LINC00235	1.68361	3.06369	0.769114	3.9834	6.79362e-05	0.00103222	long intergenic non-protein coding RNA 235
LINC00240	1.77225	3.71284	1.07783	3.44473	0.000571633	0.00466815	long intergenic non-protein coding RNA 240
LINC00242	1.76283	3.57285	1.12563	3.17409	0.00150309	0.00930612	long intergenic non-protein coding RNA 242
LINC00243	2.21077	2.83818	0.768077	3.69518	0.000219732	0.00237129	long intergenic non-protein coding RNA 243
LINC00264	1.48471	3.49203	1.32583	2.63385	0.00844239	0.0325732
LINC00265	2.16286	1.17176	0.459357	2.55087	0.0107454	0.0390128	long intergenic non-protein coding RNA 265
LINC00271	0.936448	3.08021	0.97399	3.16246	0.00156442	0.00958202	long intergenic non-protein coding RNA 271
LINC00282	2.16312	3.26784	0.929903	3.51418	0.00044112	0.00390986
LINC00284	2.95378	3.25682	1.13187	2.87737	0.00401	0.0189077	long intergenic non-protein coding RNA 284
LINC00294	7.28573	1.05604	0.3149	3.35358	0.000797725	0.00591282	long intergenic non-protein coding RNA 294
LINC00304	2.0892	4.36108	1.00266	4.34952	1.36434e-05	0.000334577	long intergenic non-protein coding RNA 304
LINC00315	0.954145	2.57557	1.03786	2.48163	0.0130784	0.0449034	long intergenic non-protein coding RNA 315
LINC00326	1.44566	4.38723	1.76473	2.48607	0.0129164	0.0445223	long intergenic non-protein coding RNA 326
LINC00327	2.71403	3.39124	0.773395	4.38487	1.16053e-05	0.000299866	long intergenic non-protein coding RNA 327
LINC00336	1.2447	3.20108	1.1442	2.79766	0.00514736	0.022673	long intergenic non-protein coding RNA 336
LINC00343	3.48631	4.46504	1.61066	2.77218	0.00556817	0.0240329	long intergenic non-protein coding RNA 343
LINC00346	6.75315	3.07595	0.569243	5.40359	6.53208e-08	8.58416e-06	long intergenic non-protein coding RNA 346
LINC00347	1.88325	4.23474	1.28895	3.28541	0.00101835	0.00705097	long intergenic non-protein coding RNA 347
LINC00365	2.56793	3.67081	0.841065	4.36447	1.2743e-05	0.000319467	long intergenic non-protein coding RNA 365
LINC00371	2.88158	4.61863	1.44247	3.20188	0.00136533	0.0087045
LINC00384	4.32918	3.43293	1.14821	2.98982	0.00279141	0.0145957	long intergenic non-protein coding RNA 384
LINC00402	2.04912	4.07179	1.03401	3.93785	8.22166e-05	0.00117833	long intergenic non-protein coding RNA 402
LINC00426	4.01502	3.05225	0.548387	5.56586	2.60859e-08	4.59549e-06	long intergenic non-protein coding RNA 426
LINC00442	2.26962	4.72418	1.52284	3.10222	0.00192077	0.0110698	long intergenic non-protein coding RNA 442
LINC00452	1.34429	3.87139	1.40891	2.7478	0.00599968	0.0253835	long intergenic non-protein coding RNA 452
LINC00461	2.17868	4.91622	1.3987	3.51485	0.000440003	0.00390207	long intergenic non-protein coding RNA 461
LINC00470	1.67884	3.73448	1.13981	3.2764	0.00105138	0.0072382	long intergenic non-protein coding RNA 470
LINC00473	2.66601	4.36154	1.05638	4.12875	3.64733e-05	0.000668561	long intergenic non-protein coding RNA 473
LINC00483	2.1862	4.20421	1.3469	3.12141	0.00179986	0.0105939
LINC00484	2.86875	2.57281	0.604237	4.25795	2.06312e-05	0.000448559	long intergenic non-protein coding RNA 484
LINC00494	3.1124	4.11596	1.25029	3.29201	0.00099474	0.00693467	long intergenic non-protein coding RNA 494
LINC00501	1.83957	4.25827	1.27343	3.34393	0.000826005	0.00606313	long intergenic non-protein coding RNA 501
LINC00504	1.59575	3.75834	1.11427	3.37293	0.000743734	0.0056226	long intergenic non-protein coding RNA 504
LINC00506	3.56524	4.37457	0.859249	5.09115	3.55893e-07	2.58033e-05	long intergenic non-protein coding RNA 506
LINC00507	1.88636	3.98946	1.56588	2.54773	0.0108425	0.0392596	long intergenic non-protein coding RNA 507
LINC00511	6.62699	3.67212	0.577822	6.35511	2.08283e-10	1.1909e-07	long intergenic non-protein coding RNA 511
LINC00517	2.44071	4.49094	1.28262	3.50139	0.000462839	0.00404407	long intergenic non-protein coding RNA 517
LINC00520	1.33999	3.67774	1.18783	3.09618	0.00196032	0.0112382	long intergenic non-protein coding RNA 520
LINC00523	2.77215	4.65464	1.22552	3.7981	0.000145809	0.00176854	long intergenic non-protein coding RNA 523
LINC00535	1.98907	3.70265	1.06695	3.4703	0.000519877	0.00437493	long intergenic non-protein coding RNA 535
LINC00536	1.28658	4.19052	1.55704	2.69134	0.00711666	0.0288195	long intergenic non-protein coding RNA 536
LINC00538	1.34782	4.26824	1.64227	2.599	0.0093497	0.0351217	long intergenic non-protein coding RNA 538
LINC00539	1.14287	3.65042	1.30741	2.7921	0.00523672	0.0229704	long intergenic non-protein coding RNA 539
LINC00540	2.168	4.47952	0.909411	4.92573	8.4045e-07	4.71448e-05	long intergenic non-protein coding RNA 540
LINC00548	1.40348	3.48615	1.05538	3.30321	0.000955859	0.00675025	long intergenic non-protein coding RNA 548
LINC00550	1.45198	4.3854	1.48703	2.9491	0.00318698	0.0160909	long intergenic non-protein coding RNA 550
LINC00559	2.31028	4.31547	1.35075	3.19487	0.00139893	0.00884261	long intergenic non-protein coding RNA 559
LINC00562	1.37161	3.49184	1.1396	3.0641	0.00218325	0.0121944	long intergenic non-protein coding RNA 562
LINC00565	1.88854	3.53116	1.13849	3.10161	0.00192469	0.0110865	long intergenic non-protein coding RNA 565
LINC00570	1.45026	3.73988	0.921073	4.06036	4.89982e-05	0.000814659	long intergenic non-protein coding RNA 570
LINC00593	2.08497	3.71265	1.39823	2.65526	0.00792479	0.0311665	long intergenic non-protein coding RNA 593
LINC00598	1.21621	1.99902	0.74645	2.67803	0.00740565	0.0296544	long intergenic non-protein coding RNA 598
LINC00599	2.93943	4.39125	1.21387	3.61755	0.000297405	0.0029533	long intergenic non-protein coding RNA 599
LINC00606	2.68306	4.95197	1.43643	3.44742	0.000565964	0.004638	long intergenic non-protein coding RNA 606
LINC00607	4.65782	3.47083	0.790509	4.39062	1.13025e-05	0.000294453	long intergenic non-protein coding RNA 607
LINC00608	2.06993	4.76939	1.31052	3.6393	0.000273378	0.00277992	long intergenic non-protein coding RNA 608
LINC00612	2.67862	3.19804	0.901831	3.54617	0.000390878	0.00357138	long intergenic non-protein coding RNA 612
LINC00615	1.67086	4.2557	1.34218	3.17073	0.00152056	0.00938572	long intergenic non-protein coding RNA 615
LINC00624	4.95885	2.16341	0.494951	4.37097	1.23696e-05	0.000312827	long intergenic non-protein coding RNA 624
LINC00637	2.91384	4.50313	1.15829	3.88775	0.000101179	0.0013677	long intergenic non-protein coding RNA 637
LINC00638	1.25723	2.75927	0.789195	3.49631	0.000471749	0.00409925	long intergenic non-protein coding RNA 638
LINC00639	1.95449	2.53295	0.805022	3.14644	0.00165272	0.00996372	long intergenic non-protein coding RNA 639
LINC00641	10.0946	1.57184	0.364102	4.31702	1.58149e-05	0.000372196	long intergenic non-protein coding RNA 641
LINC00642	1.92824	4.48847	1.6247	2.76265	0.00573338	0.0245573	long intergenic non-protein coding RNA 642
LINC00643	2.11045	4.39571	1.19162	3.68886	0.000225259	0.00241414	long intergenic non-protein coding RNA 643
LINC00648	1.29272	3.40924	1.04975	3.24766	0.00116356	0.00775019	long intergenic non-protein coding RNA 648
LINC00649	13.153	2.61911	0.413565	6.33299	2.40451e-10	1.30609e-07	long intergenic non-protein coding RNA 649
LINC00652	2.84293	4.16166	1.24567	3.34091	0.000835055	0.00610828	long intergenic non-protein coding RNA 652
LINC00654	5.04748	1.32529	0.425568	3.11417	0.00184463	0.0107566	long intergenic non-protein coding RNA 654
LINC00656	1.52036	2.78788	1.11593	2.49825	0.0124809	0.0434214	long intergenic non-protein coding RNA 656
LINC00658	1.44954	4.23157	1.52795	2.76944	0.00561526	0.0241721	long intergenic non-protein coding RNA 658
LINC00661	1.31214	3.64845	1.36994	2.66321	0.00773986	0.0306128	long intergenic non-protein coding RNA 661
LINC00662	6.33035	1.34911	0.368157	3.66451	0.000247811	0.00259608	long intergenic non-protein coding RNA 662
LINC00664	4.18066	3.59143	0.751325	4.78013	1.75183e-06	7.76787e-05	long intergenic non-protein coding RNA 664
LINC00665	7.46973	2.04429	0.477478	4.28143	1.85693e-05	0.000417663	long intergenic non-protein coding RNA 665
LINC00668	1.65889	4.24712	1.21959	3.4824	0.000496934	0.00424524	long intergenic non-protein coding RNA 668
LINC00670	3.20167	3.54755	0.692469	5.12305	3.00633e-07	2.31629e-05	long intergenic non-protein coding RNA 670
LINC00672	1.71593	2.50114	0.709513	3.52515	0.000423251	0.00378752	long intergenic non-protein coding RNA 672
LINC00675	1.96972	4.265	1.37249	3.10748	0.00188688	0.0109247
LINC00683	2.1372	3.57143	1.14618	3.11596	0.00183348	0.010728	long intergenic non-protein coding RNA 683
LINC00689	6.55206	4.86254	0.837833	5.80371	6.48649e-09	1.63877e-06	long intergenic non-protein coding RNA 689
LINC00691	2.61686	4.06743	1.1144	3.64989	0.000262355	0.00270497	long intergenic non-protein coding RNA 691
LINC00693	1.79151	3.81371	1.10273	3.45842	0.000543359	0.0045129	long intergenic non-protein coding RNA 693
LINC00700	1.33994	3.95382	1.54627	2.55701	0.0105578	0.0385231	long intergenic non-protein coding RNA 700
LINC00703	1.57999	4.35248	1.62117	2.68478	0.00725768	0.029207	long intergenic non-protein coding RNA 703
LINC00710	3.3633	2.449	0.703866	3.47935	0.000502638	0.00428162	long intergenic non-protein coding RNA 710
LINC00824	1.47189	3.52985	1.37011	2.57634	0.00998531	0.0369137	long intergenic non-protein coding RNA 824
LINC00837	3.08216	4.70902	1.22069	3.85769	0.000114465	0.00148983	long intergenic non-protein coding RNA 837
LINC00838	2.1743	4.94739	1.5347	3.22369	0.00126549	0.00822735	long intergenic non-protein coding RNA 838
LINC00840	1.2358	3.33621	1.25777	2.65248	0.0079904	0.0313502	long intergenic non-protein coding RNA 840
LINC00841	1.82392	4.35322	1.11805	3.89357	9.87785e-05	0.00134698	long intergenic non-protein coding RNA 841
LINC00852	2.53265	1.95983	0.574624	3.41064	0.000648104	0.0050836	long intergenic non-protein coding RNA 852
LINC00856	2.93229	4.62927	1.21871	3.7985	0.000145576	0.00176767	long intergenic non-protein coding RNA 856
LINC00858	1.08772	3.79719	1.41916	2.67566	0.00745817	0.0298157	long intergenic non-protein coding RNA 858
LINC00861	7.042	1.40863	0.387008	3.63978	0.000272868	0.00277648	long intergenic non-protein coding RNA 861
LINC00862	1.61756	2.40433	0.736398	3.26499	0.00109466	0.00743901	long intergenic non-protein coding RNA 862
LINC00865	1.36477	2.07999	0.71927	2.89181	0.00383032	0.0183283	long intergenic non-protein coding RNA 865
LINC00868	1.32101	4.0659	1.54299	2.63507	0.00841191	0.0324748	long intergenic non-protein coding RNA 868
LINC00870	2.91266	5.22443	1.33666	3.90857	9.28436e-05	0.00128848	long intergenic non-protein coding RNA 870
LINC00877	3.6538	2.41857	0.684949	3.53102	0.000413961	0.00372516	long intergenic non-protein coding RNA 877
LINC00882	2.07427	3.05605	0.91962	3.32317	0.000890021	0.00639569	long intergenic non-protein coding RNA 882
LINC00883	3.94565	1.17136	0.409317	2.86175	0.00421315	0.0196248
LINC00884	2.81302	2.67401	0.889864	3.00497	0.00265608	0.0140755	long intergenic non-protein coding RNA 884
LINC00885	1.18326	3.39051	1.20275	2.81896	0.00481792	0.0216282	long intergenic non-protein coding RNA 885
LINC00886	2.95895	2.92373	0.772655	3.78401	0.000154322	0.00184299	long intergenic non-protein coding RNA 886
LINC00887	2.18837	3.52882	1.19851	2.94434	0.00323647	0.0162803	long intergenic non-protein coding RNA 887
LINC00890	1.91595	4.29221	1.17677	3.64746	0.000264848	0.00271925
LINC00893	1.67074	1.41072	0.48922	2.88362	0.00393135	0.018642	long intergenic non-protein coding RNA 893
LINC00898	3.22749	4.75286	1.82623	2.60255	0.0092533	0.0348419	long intergenic non-protein coding RNA 898
LINC00899	5.40968	2.12127	0.528835	4.01121	6.04095e-05	0.000942914	long intergenic non-protein coding RNA 899
LINC00901	1.5939	3.81489	1.3214	2.887	0.00388937	0.0185157	long intergenic non-protein coding RNA 901
LINC00906	2.12199	4.10447	1.15281	3.56041	0.000370275	0.00344888	long intergenic non-protein coding RNA 906
LINC00907	5.57135	4.4133	0.995516	4.43318	9.28531e-06	0.000254506	long intergenic non-protein coding RNA 907
LINC00908	2.07112	2.78174	1.07457	2.58871	0.00963359	0.0359194	long intergenic non-protein coding RNA 908
LINC00910	5.96624	3.3843	0.566532	5.97372	2.31902e-09	7.79168e-07	long intergenic non-protein coding RNA 910
LINC00917	1.83744	4.56582	1.51468	3.01437	0.00257509	0.0137495	long intergenic non-protein coding RNA 917
LINC00921	5.10124	1.46646	0.517884	2.83164	0.00463103	0.0209832	long intergenic non-protein coding RNA 921
LINC00923	1.59305	3.40523	0.951864	3.57743	0.000346984	0.00329312	long intergenic non-protein coding RNA 923
LINC00924	1.28419	2.79683	0.970744	2.88112	0.0039627	0.0187428	long intergenic non-protein coding RNA 924
LINC00925	3.72952	3.70568	0.954987	3.88034	0.000104309	0.00139611
LINC00927	2.40391	4.66056	1.37472	3.3902	0.000698423	0.00537354	long intergenic non-protein coding RNA 927
LINC00933	1.69728	2.99728	1.0672	2.80856	0.00497641	0.0221596	long intergenic non-protein coding RNA 933
LINC00936	1.36499	1.98103	0.636027	3.11469	0.00184138	0.0107524
LINC00937	1.99535	2.38175	0.695222	3.42588	0.000612801	0.00490226	long intergenic non-protein coding RNA 937
LINC00939	4.52414	4.89479	1.14537	4.27355	1.92386e-05	0.000427407	long intergenic non-protein coding RNA 939
LINC00940	3.04001	4.0538	1.44666	2.80219	0.00507576	0.0224487	long intergenic non-protein coding RNA 940
LINC00941	1.27777	3.10143	0.949219	3.26735	0.00108559	0.00740799	long intergenic non-protein coding RNA 941
LINC00942	1.8084	3.70078	0.989868	3.73865	0.000185008	0.00209433	long intergenic non-protein coding RNA 942
LINC00943	3.47478	4.41783	0.92186	4.7923	1.6488e-06	7.46334e-05	long intergenic non-protein coding RNA 943
LINC00948	1.64602	4.39801	1.30288	3.3756	0.000736543	0.00557989
LINC00950	2.78681	3.22387	0.71887	4.48463	7.30394e-06	0.000216206	long intergenic non-protein coding RNA 950
LINC00954	2.55288	2.90217	0.684555	4.2395	2.24022e-05	0.000475942	long intergenic non-protein coding RNA 954
LINC00959	1.44791	2.36625	0.674621	3.50753	0.000452295	0.00397753
LINC00960	2.45002	2.18924	0.662166	3.30618	0.000945786	0.00670209	long intergenic non-protein coding RNA 960
LINC00963	33.6448	1.16671	0.22882	5.0988	3.41808e-07	2.50334e-05	long intergenic non-protein coding RNA 963
LINC00964	2.70596	3.27586	0.948401	3.45409	0.000552154	0.00455461	long intergenic non-protein coding RNA 964
LINC00967	2.10889	4.80241	1.52296	3.15334	0.00161415	0.00980008	long intergenic non-protein coding RNA 967
LINC00968	1.70404	2.03916	0.82085	2.48421	0.012984	0.0446702	long intergenic non-protein coding RNA 968
LINC00971	3.82743	5.31792	1.52179	3.49451	0.000474931	0.004121	long intergenic non-protein coding RNA 971
LINC00982	3.11159	3.34138	0.636548	5.24922	1.52741e-07	1.51768e-05
LINC00987	3.37085	1.08703	0.365637	2.97297	0.00294934	0.01519	long intergenic non-protein coding RNA 987
LINC00989	2.51048	3.57477	0.930135	3.84328	0.000121401	0.00154877	long intergenic non-protein coding RNA 989
LINC00994	1.27989	3.37968	1.1362	2.97454	0.00293424	0.0151375	long intergenic non-protein coding RNA 994
LINC00996	0.972121	2.99122	0.947861	3.15576	0.00160083	0.00973243	long intergenic non-protein coding RNA 996
LINC01006	4.42266	3.08224	0.623149	4.94624	7.56617e-07	4.37215e-05	long intergenic non-protein coding RNA 1006
LINC01007	2.06896	4.0216	1.29882	3.09635	0.0019592	0.0112357	long intergenic non-protein coding RNA 1007
LINC01010	1.53826	3.837	1.06254	3.61116	0.000304834	0.00300564	long intergenic non-protein coding RNA 1010
LINC01012	1.54267	2.4395	0.977102	2.49667	0.0125365	0.0435444	long intergenic non-protein coding RNA 1012
LINC01013	2.52085	4.86675	1.32579	3.67084	0.000241759	0.0025466	long intergenic non-protein coding RNA 1013
LINC01015	1.46463	4.0738	1.67066	2.43844	0.0147509	0.0490508	long intergenic non-protein coding RNA 1015
LINC01016	4.51933	4.70324	1.30865	3.59396	0.000325691	0.0031432	long intergenic non-protein coding RNA 1016
LINC01018	2.84709	2.94852	1.17358	2.51241	0.0119909	0.0421615	long intergenic non-protein coding RNA 1018
LINC01021	1.31365	3.67551	1.06157	3.46234	0.000535492	0.00447493
LINC01024	1.39913	1.75786	0.696367	2.52434	0.0115917	0.0411081
LINC01043	2.41852	4.59461	1.23754	3.71269	0.00020507	0.00225563	long intergenic non-protein coding RNA 1043
LINC01055	1.30831	3.48778	1.40036	2.49063	0.0127516	0.0441455	long intergenic non-protein coding RNA 1055
LINC01060	1.93202	3.6456	1.08351	3.36463	0.000766464	0.00574381	long intergenic non-protein coding RNA 1060
LINC01088	2.79687	2.79622	0.866428	3.2273	0.00124966	0.00814554	long intergenic non-protein coding RNA 1088
LINC01089	2.56085	1.3353	0.444742	3.00242	0.00267839	0.0141615	long intergenic non-protein coding RNA 1089
LINC01091	2.97409	3.05568	0.723382	4.22415	2.39841e-05	0.000499417	long intergenic non-protein coding RNA 1091
LINC01094	3.02668	1.50861	0.432117	3.4912	0.000480849	0.00415399	long intergenic non-protein coding RNA 1094
LINC01095	1.85705	4.30879	1.46435	2.94245	0.00325627	0.0163572	long intergenic non-protein coding RNA 1095
LINC01102	2.69788	4.82034	1.41973	3.39526	0.000685626	0.00529759	long intergenic non-protein coding RNA 1102
LINC01104	1.60329	4.19302	1.43749	2.9169	0.00353532	0.0173471	long intergenic non-protein coding RNA 1104
LINC01105	3.50227	4.28356	1.16749	3.66905	0.000243455	0.00256198
LINC01107	1.1138	3.09634	1.15627	2.67786	0.00740938	0.0296658	long intergenic non-protein coding RNA 1107
LINC01114	1.96831	4.11721	1.22043	3.37356	0.00074203	0.00561362	long intergenic non-protein coding RNA 1114
LINC01118	1.25665	4.00569	1.45325	2.75636	0.00584488	0.0248975	long intergenic non-protein coding RNA 1118
LINC01119	4.17052	4.37273	0.979394	4.46474	8.01679e-06	0.000230198	long intergenic non-protein coding RNA 1119
LINC01121	2.14682	3.58782	1.34611	2.66533	0.00769137	0.0304951	long intergenic non-protein coding RNA 1121
LINC01122	2.15286	4.64077	1.30264	3.56259	0.000367218	0.0034262	long intergenic non-protein coding RNA 1122
LINC01124	1.68958	3.82807	1.04065	3.67854	0.000234575	0.00249186	long intergenic non-protein coding RNA 1124
LINC01125	4.10006	2.43124	0.526963	4.61368	3.95596e-06	0.000141214
LINC01127	4.48926	1.68664	0.626607	2.69171	0.00710872	0.0287945	long intergenic non-protein coding RNA 1127
LINC01128	12.5796	1.48497	0.437431	3.39474	0.000686928	0.00530026	long intergenic non-protein coding RNA 1128
LINC01132	2.04663	3.24477	1.0126	3.20441	0.00135342	0.00865396	long intergenic non-protein coding RNA 1132
LINC01134	1.8911	3.29994	0.773665	4.26534	1.99597e-05	0.000437463	long intergenic non-protein coding RNA 1134
LINC01136	1.82464	3.74577	0.984344	3.80535	0.000141605	0.00173563	long intergenic non-protein coding RNA 1136
LINC01138	3.40892	1.30081	0.454835	2.85996	0.00423695	0.0196901	long intergenic non-protein coding RNA 1138
LINC01139	1.23816	3.73308	1.46266	2.55226	0.0107026	0.038899	long intergenic non-protein coding RNA 1139
LINC01140	3.7133	1.56116	0.488828	3.19367	0.00140476	0.00886569	long intergenic non-protein coding RNA 1140
LINC01149	1.32651	3.96447	1.52745	2.59549	0.0094456	0.0353807	long intergenic non-protein coding RNA 1149
LINC01152	2.12097	4.3833	1.28815	3.40279	0.000667021	0.00519448	long intergenic non-protein coding RNA 1152
LINC01159	2.46621	4.1828	1.36385	3.0669	0.00216295	0.0121121	long intergenic non-protein coding RNA 1159
LINC01163	2.05255	4.42101	1.44755	3.05413	0.00225716	0.012474	long intergenic non-protein coding RNA 1163
LINC01164	2.77403	4.71181	1.3465	3.49931	0.000466468	0.00406534	long intergenic non-protein coding RNA 1164
LINC01168	2.51098	4.21778	1.31259	3.21333	0.00131203	0.00847694	long intergenic non-protein coding RNA 1168
LINC01182	1.72237	4.47568	1.49771	2.98835	0.00280489	0.0146403	long intergenic non-protein coding RNA 1182
LINC01185	1.44015	4.22404	1.66273	2.54042	0.011072	0.0398659	long intergenic non-protein coding RNA 1185
LINC01197	5.30768	2.2744	0.618555	3.67696	0.000236029	0.00250079	long intergenic non-protein coding RNA 1197
LINC01204	2.35328	4.27212	1.2021	3.55388	0.00037959	0.00350261	long intergenic non-protein coding RNA 1204
LINC01206	7.31293	4.90426	1.45448	3.37184	0.000746686	0.00563577	long intergenic non-protein coding RNA 1206
LINC01207	1.77392	2.41978	0.875648	2.76341	0.00572002	0.024513
LINC01210	1.33612	3.96364	1.5364	2.57983	0.00988489	0.0366422	long intergenic non-protein coding RNA 1210
LINC01212	1.4119	4.19982	1.66863	2.51693	0.0118381	0.0417639
LINC01215	1.7899	3.18893	1.17238	2.72005	0.00652725	0.0270201	long intergenic non-protein coding RNA 1215
LINC01222	1.60536	4.51276	1.6438	2.74533	0.00604505	0.0255166	long intergenic non-protein coding RNA 1222
LINC01224	2.05162	4.77273	1.41868	3.3642	0.000767672	0.00575022	long intergenic non-protein coding RNA 1224
LINC01225	3.00648	5.04383	1.2433	4.05682	4.97447e-05	0.000821707	LINC01225 pseudogene
LINC01226	2.60977	4.74025	1.31818	3.59606	0.000323078	0.00312725	long intergenic non-protein coding RNA 1226
LINC01227	1.34583	3.80267	1.56262	2.43352	0.0149529	0.0495709	long intergenic non-protein coding RNA 1227
LINC01230	1.41688	3.26587	1.15684	2.82308	0.00475643	0.021418	long intergenic non-protein coding RNA 1230
LINC01232	4.4089	2.18997	0.61265	3.57458	0.000350791	0.00331759	long intergenic non-protein coding RNA 1232
LINC01234	3.17004	4.89924	1.28309	3.8183	0.000134374	0.00167261	long intergenic non-protein coding RNA 1234
LINC01235	1.24084	2.42755	0.832664	2.9154	0.00355233	0.0173913	long intergenic non-protein coding RNA 1235
LINC01247	1.37803	4.1662	1.40605	2.96306	0.00304595	0.0155617	long intergenic non-protein coding RNA 1247
LINC01249	1.93338	4.63564	1.39622	3.32015	0.000899691	0.00644436	long intergenic non-protein coding RNA 1249
LINC01252	2.77318	3.16231	0.760691	4.15715	3.22239e-05	0.00061632	long intergenic non-protein coding RNA 1252
LINC01254	2.84054	5.33633	1.93736	2.75443	0.00587945	0.0249925	long intergenic non-protein coding RNA 1254
LINC01257	1.34915	3.91403	1.53161	2.55551	0.0106033	0.0386202	long intergenic non-protein coding RNA 1257
LINC01266	1.8693	1.7022	0.652121	2.61025	0.00904773	0.0343437	long intergenic non-protein coding RNA 1266
LINC01267	1.69386	3.26675	1.19651	2.73023	0.00632911	0.026435	long intergenic non-protein coding RNA 1267
LINC01270	1.96303	3.32652	0.771326	4.31272	1.61255e-05	0.000377548	long intergenic non-protein coding RNA 1270
LINC01277	1.44697	3.97092	1.45225	2.73431	0.00625105	0.0261744	long intergenic non-protein coding RNA 1277
LINC01287	3.31594	4.59808	1.2162	3.78069	0.000156397	0.00186163	long intergenic non-protein coding RNA 1287
LINC01289	2.02784	4.25666	1.18722	3.58539	0.000336577	0.00322155	long intergenic non-protein coding RNA 1289
LINC01291	3.49931	1.78915	0.598365	2.99006	0.00278923	0.014589	long intergenic non-protein coding RNA 1291
LINC01293	1.65189	2.50839	1.00038	2.50743	0.0121614	0.0425773	long intergenic non-protein coding RNA 1293
LINC01299	1.50842	4.43911	1.62944	2.72432	0.00644335	0.0268039	long intergenic non-protein coding RNA 1299
LINC01301	2.78045	3.76884	1.00592	3.74667	0.000179198	0.00204508	long intergenic non-protein coding RNA 1301
LINC01304	2.42298	4.61131	1.51598	3.04179	0.00235175	0.0128687	long intergenic non-protein coding RNA 1304
LINC01305	1.46486	4.41517	1.76819	2.49699	0.0125251	0.0435141	long intergenic non-protein coding RNA 1305
LINC01314	4.31221	4.20099	0.87724	4.78887	1.67721e-06	7.54999e-05
LINC01322	1.61921	4.23968	1.5191	2.79091	0.00525603	0.023039	long intergenic non-protein coding RNA 1322
LINC01341	2.51827	2.96722	0.727364	4.07941	4.51495e-05	0.000775133	long intergenic non-protein coding RNA 1341
LINC01343	2.01041	4.32061	1.44347	2.99321	0.0027606	0.014488	long intergenic non-protein coding RNA 1343
LINC01344	2.71026	4.49939	1.25553	3.58367	0.000338796	0.0032371	long intergenic non-protein coding RNA 1344
LINC01347	1.53613	1.85303	0.523015	3.54297	0.000395652	0.00360187	long intergenic non-protein coding RNA 1347
LINC01348	1.93143	3.38167	0.940145	3.59696	0.000321955	0.00312194	long intergenic non-protein coding RNA 1348
LINC01354	5.09136	3.95958	0.890663	4.44565	8.76258e-06	0.000244924	long intergenic non-protein coding RNA 1354
LINC01359	3.25318	1.52874	0.5853	2.61189	0.00900431	0.0342291	long intergenic non-protein coding RNA 1359
LINC01360	2.15353	4.78798	1.63763	2.92372	0.00345877	0.0170925	long intergenic non-protein coding RNA 1360
LINC01410	2.53734	2.58337	0.626171	4.12566	3.69665e-05	0.000675701	long intergenic non-protein coding RNA 1410
LINC01415	2.6659	2.46328	0.682139	3.61111	0.000304889	0.00300564	long intergenic non-protein coding RNA 1415
LINC01422	6.67405	2.99998	0.634132	4.73085	2.23584e-06	9.35407e-05	long intergenic non-protein coding RNA 1422
LINC01426	1.57446	3.09238	0.797011	3.87998	0.000104467	0.00139651	long intergenic non-protein coding RNA 1426
LINC01440	1.57755	4.3523	1.65444	2.63068	0.00852155	0.0328087	long intergenic non-protein coding RNA 1440
LINC01446	1.10405	3.64083	1.31299	2.77293	0.00555544	0.0239906	long intergenic non-protein coding RNA 1446
LINC01447	1.55312	3.79884	1.01157	3.75539	0.000173071	0.00199949	long intergenic non-protein coding RNA 1447
LINC01451	2.32082	4.45454	1.13152	3.93676	8.25897e-05	0.00118004	long intergenic non-protein coding RNA 1451
LINC01452	2.47424	4.70008	1.44962	3.24229	0.00118573	0.00785132
LINC01460	2.82813	4.61102	0.978251	4.71353	2.43464e-06	9.97437e-05	long intergenic non-protein coding RNA 1460
LINC01471	1.56786	4.17316	1.43406	2.91003	0.00361399	0.0175918	long intergenic non-protein coding RNA 1471
LINC01480	1.48012	2.72408	0.748788	3.63799	0.000274773	0.00279063	long intergenic non-protein coding RNA 1480
LINC01482	2.59092	4.00162	0.933543	4.28649	1.81515e-05	0.000411962	long intergenic non-protein coding RNA 1482
LINC01483	1.37684	3.54272	1.13755	3.11435	0.00184353	0.0107547	long intergenic non-protein coding RNA 1483
LINC01484	2.7034	2.72636	0.804309	3.38969	0.000699727	0.00537976	long intergenic non-protein coding RNA 1484
LINC01487	1.88497	4.29793	1.63666	2.62603	0.00863863	0.0331632	long intergenic non-protein coding RNA 1487
LINC01492	1.18032	3.39702	1.29658	2.61998	0.00879339	0.0336052	long intergenic non-protein coding RNA 1492
LINC01503	2.31293	2.33576	0.682982	3.41994	0.000626342	0.00497153	long intergenic non-protein coding RNA 1503
LINC01504	1.75408	2.66242	0.689518	3.86128	0.000112796	0.00147341	long intergenic non-protein coding RNA 1504
LINC01508	1.37682	3.89814	1.11981	3.48107	0.000499424	0.00425994	long intergenic non-protein coding RNA 1508
LINC01515	6.97775	4.06978	0.730915	5.56806	2.57593e-08	4.56262e-06	long intergenic non-protein coding RNA 1515
LINC01521	1.21887	2.65111	0.734497	3.60942	0.00030688	0.00301887	long intergenic non-protein coding RNA 1521
LINC01524	2.7556	3.93251	1.32251	2.97352	0.00294409	0.0151725	long intergenic non-protein coding RNA 1524
LINC01531	2.00475	3.55812	1.42446	2.49786	0.0124945	0.0434587	long intergenic non-protein coding RNA 1531
LINC01532	2.62813	5.07629	1.5142	3.35247	0.000800946	0.00592456	long intergenic non-protein coding RNA 1532
LINC01537	1.82701	3.19521	0.917365	3.48303	0.000495778	0.00424092	long intergenic non-protein coding RNA 1537
LINC01539	1.79245	4.37448	1.5608	2.80271	0.00506757	0.0224246	long intergenic non-protein coding RNA 1539
LINC01544	3.40299	4.12654	1.06658	3.86896	0.000109301	0.00144103	long intergenic non-protein coding RNA 1544
LINC01550	4.88305	2.37051	0.581838	4.07418	4.61771e-05	0.000787525	long intergenic non-protein coding RNA 1550
LINC01553	1.67849	3.95753	1.13743	3.47938	0.00050258	0.00428162	long intergenic non-protein coding RNA 1553
LINC01554	2.64751	3.76444	0.968251	3.88788	0.000101125	0.00136754	long intergenic non-protein coding RNA 1554
LINC01555	2.05938	4.42492	1.428	3.09869	0.00194378	0.0111728	long intergenic non-protein coding RNA 1555
LINC01558	1.13829	3.30802	1.0537	3.13944	0.00169269	0.0101259	long intergenic non-protein coding RNA 1558
LINC01559	4.00886	5.4558	1.19778	4.55492	5.24049e-06	0.000171307	long intergenic non-protein coding RNA 1559
LINC01561	2.16676	3.57369	1.28608	2.77875	0.00545683	0.0236777	long intergenic non-protein coding RNA 1561
LINC01562	1.93755	3.81309	1.30762	2.91605	0.00354492	0.0173651	long intergenic non-protein coding RNA 1562
LINC01565	1.52569	2.73695	0.965736	2.83406	0.00459606	0.0208854	long intergenic non-protein coding RNA 1565
LINC01568	3.6151	4.90794	1.04782	4.68397	2.81372e-06	0.000110351	long intergenic non-protein coding RNA 1568
LINC01571	1.14835	3.53198	1.42337	2.48142	0.0130862	0.0449128	long intergenic non-protein coding RNA 1571
LINC01572	3.25978	1.97336	0.606176	3.25542	0.00113223	0.00759897	long intergenic non-protein coding RNA 1572
LINC01579	3.32446	4.87583	1.67327	2.91395	0.0035689	0.0174515	long intergenic non-protein coding RNA 1579
LINC01581	2.07436	4.88403	1.50098	3.25389	0.00113837	0.00762154	long intergenic non-protein coding RNA 1581
LINC01583	1.27589	3.82681	1.31637	2.9071	0.00364801	0.0177028	long intergenic non-protein coding RNA 1583
LINC01585	1.15288	3.58416	1.10952	3.23038	0.00123628	0.00808256	long intergenic non-protein coding RNA 1585
LINC01586	1.79204	4.21822	1.26555	3.33312	0.000858774	0.0062307	long intergenic non-protein coding RNA 1586
LINC01588	6.29568	3.84917	0.65354	5.88972	3.86856e-09	1.13586e-06	long intergenic non-protein coding RNA 1588
LINGO1	2.77489	3.9128	0.876607	4.46358	8.06024e-06	0.000230836	leucine rich repeat and Ig domain containing 1
LINGO2	1.79788	4.08775	1.35367	3.01976	0.00252971	0.0135602	leucine rich repeat and Ig domain containing 2
LINGO4	2.54992	4.79774	1.36023	3.52717	0.000420034	0.00376494	leucine rich repeat and Ig domain containing 4
LIPC	2.84327	3.32027	0.95218	3.48702	0.000488427	0.0042023	lipase C, hepatic type
LIPE	4.99741	2.55428	0.612179	4.17244	3.0135e-05	0.000587047	lipase E, hormone sensitive type
LIPE-AS1	2.96473	3.62432	0.913118	3.96917	7.21233e-05	0.00107726	LIPE antisense RNA 1
LIPJ	1.63083	3.50657	1.14745	3.05596	0.00224342	0.0124325	lipase family member J
LIPT2	1.13631	2.97109	1.1223	2.64731	0.00811339	0.0316759	lipoyl(octanoyl) transferase 2
LIX1	1.65758	4.44168	1.24787	3.5594	0.000371708	0.00345684	limb and CNS expressed 1
LL0XNC01-7P3.1	2.44752	2.08482	0.58958	3.5361	0.000406075	0.00367622
LL22NC03-22D1.1	19.443	4.39206	0.990362	4.4348	9.21572e-06	0.000253674
LL22NC03-27C5.1	5.93155	5.57596	1.09287	5.10215	3.35822e-07	2.48258e-05
LL22NC03-63E9.3	3.7963	4.67712	1.6806	2.783	0.0053859	0.0234418	uncharacterized LOC648691
LL22NC03-80A10.11	1.28237	3.31593	1.35769	2.44234	0.0145923	0.0486911
LL22NC03-86G7.1	33.898	2.79345	0.407078	6.86221	6.78055e-12	8.18463e-09
LLNLR-246C6.1	2.89332	1.38659	0.493437	2.81007	0.00495311	0.022083
LLNLR-304A6.1	1.27244	3.38333	1.24253	2.72293	0.0064706	0.0268778
LMCD1-AS1	3.48024	3.17552	0.755845	4.20128	2.65408e-05	0.000538718	LMCD1 antisense RNA 1
LMF1	5.8481	1.15075	0.423008	2.72039	0.00652053	0.027	lipase maturation factor 1
LMLN	10.5255	1.06326	0.333438	3.18878	0.00142872	0.00898955	leishmanolysin like peptidase
LMNTD1	2.11032	3.70774	1.10914	3.3429	0.000829064	0.00607875	lamin tail domain containing 1
LMNTD2	0.806966	1.83663	0.743784	2.4693	0.0135377	0.0460625	lamin tail domain containing 2
LMOD2	1.98315	3.47262	1.30613	2.65871	0.00784404	0.0309192	leiomodin 2
LMOD3	3.21292	3.10617	0.789597	3.93387	8.35897e-05	0.00119016	leiomodin 3
LMTK3	4.33757	1.50524	0.523103	2.87752	0.00400812	0.0189043	lemur tyrosine kinase 3
LMX1A	2.56661	5.04105	1.41994	3.55018	0.00038497	0.00353762	LIM homeobox transcription factor 1 alpha
LMX1B	4.27392	4.67354	0.863059	5.41508	6.12599e-08	8.11594e-06	LIM homeobox transcription factor 1 beta
LNP1	2.6744	1.82829	0.502625	3.63748	0.000275315	0.00279526	leukemia NUP98 fusion partner 1
LNX1	3.71013	1.52327	0.524212	2.90582	0.0036629	0.0177539	ligand of numb-protein X 1
LONRF2	14.4853	2.54502	0.420431	6.05335	1.41868e-09	5.3145e-07	LON peptidase N-terminal domain and ring finger 2
LOXHD1	4.954	2.59018	0.564454	4.58881	4.45772e-06	0.000153873	lipoxygenase homology domains 1
LOXL1-AS1	3.03138	1.96183	0.543169	3.61183	0.000304044	0.00300275	LOXL1 antisense RNA 1
LOXL3	5.91152	1.05197	0.371374	2.83264	0.00461654	0.0209522	lysyl oxidase like 3
LPAL2	2.98365	4.10787	1.0314	3.98282	6.81022e-05	0.00103378	lipoprotein(a) like 2, pseudogene
LPAR3	2.95647	2.05728	0.688627	2.98751	0.00281256	0.0146692	lysophosphatidic acid receptor 3
LPAR5	3.30289	2.44992	0.59107	4.14488	3.39985e-05	0.000640858	lysophosphatidic acid receptor 5
LPHN3	10.7953	1.72109	0.402983	4.27088	1.94705e-05	0.000431089
LPO	6.10205	4.8795	0.885953	5.50762	3.6371e-08	5.67916e-06	lactoperoxidase
LPP-AS2	3.95453	1.84805	0.498454	3.70757	0.000209255	0.00228164	LPP antisense RNA 2
LPPR3	1.22607	2.51249	0.878551	2.8598	0.00423902	0.0196967
LPPR4	3.77132	2.55265	0.661737	3.8575	0.000114551	0.00149035
LRAT	2.74433	3.05707	0.79422	3.84915	0.000118529	0.00152246	lecithin retinol acyltransferase
LRFN1	3.50988	2.75031	0.621481	4.42541	9.62595e-06	0.000260781	leucine rich repeat and fibronectin type III domain containing 1
LRFN2	2.6493	4.32831	1.39374	3.10553	0.0018994	0.0109699	leucine rich repeat and fibronectin type III domain containing 2
LRFN3	5.77358	1.0213	0.385385	2.65006	0.00804763	0.0315127	leucine rich repeat and fibronectin type III domain containing 3
LRFN5	5.08179	2.40424	0.574024	4.18839	2.80941e-05	0.000558643	leucine rich repeat and fibronectin type III domain containing 5
LRIF1	11.3203	1.26379	0.446311	2.83163	0.0046311	0.0209832	ligand dependent nuclear receptor interacting factor 1
LRIT3	3.56003	3.62894	0.990818	3.66257	0.000249694	0.00260979	leucine rich repeat, Ig-like and transmembrane domains 3
LRP1B	3.89389	2.90013	0.82036	3.5352	0.00040747	0.00368782	LDL receptor related protein 1B
LRP2	24.3842	1.05087	0.385106	2.72879	0.00635679	0.0265268	LDL receptor related protein 2
LRP2BP	11.514	1.10262	0.308992	3.56843	0.000359124	0.00337882	LRP2 binding protein
LRP3	3.68051	1.27611	0.405413	3.14769	0.00164568	0.00993231	LDL receptor related protein 3
LRP5L	4.8645	1.59021	0.412945	3.85091	0.000117679	0.00151533	LDL receptor related protein 5 like
LRP8	11.7804	1.48808	0.42604	3.49282	0.000477956	0.00413662	LDL receptor related protein 8
LRRC15	8.1548	2.35835	0.68005	3.46791	0.000524529	0.00440477	leucine rich repeat containing 15
LRRC16B	2.68788	3.55327	0.941437	3.77431	0.00016045	0.00189664
LRRC17	1.8173	1.50598	0.586857	2.56618	0.0102826	0.0377351	leucine rich repeat containing 17
LRRC19	1.58297	1.5782	0.621034	2.54125	0.0110458	0.0398134	leucine rich repeat containing 19
LRRC2	3.67016	2.15427	0.546816	3.93967	8.15951e-05	0.00117459	leucine rich repeat containing 2
LRRC2-AS1	2.21901	3.89418	1.08557	3.58722	0.000334227	0.00320188	LRRC2 antisense RNA 1
LRRC27	9.56564	1.67299	0.383309	4.3646	1.27356e-05	0.000319467	leucine rich repeat containing 27
LRRC28	6.70051	1.30747	0.414812	3.15195	0.00162183	0.00983155	leucine rich repeat containing 28
LRRC29	1.54771	2.25809	0.726474	3.10829	0.00188175	0.0109086	leucine rich repeat containing 29
LRRC3	5.22755	1.43424	0.49778	2.88127	0.00396072	0.0187404	leucine rich repeat containing 3
LRRC31	2.24989	3.73898	0.933068	4.00718	6.14468e-05	0.000954079	leucine rich repeat containing 31
LRRC36	2.32581	2.66786	0.646085	4.12927	3.63923e-05	0.000667827	leucine rich repeat containing 36
LRRC37A11P	3.35497	4.7463	1.75512	2.70426	0.00684562	0.0279967	leucine rich repeat containing 37 member A11, pseudogene
LRRC37A16P	4.97328	1.25227	0.39584	3.16359	0.00155837	0.00955578	leucine rich repeat containing 37 member A16, pseudogene
LRRC37A17P	3.35911	2.4715	0.535589	4.61455	3.9395e-06	0.000140934	leucine rich repeat containing 37 member A17, pseudogene
LRRC37A4P	6.54409	1.5136	0.48531	3.11882	0.00181576	0.0106607	leucine rich repeat containing 37 member A4, pseudogene
LRRC37A5P	1.72591	4.47794	1.50354	2.97826	0.0028989	0.0150132	leucine rich repeat containing 37 member A5, pseudogene
LRRC37A6P	4.68602	3.77255	0.898076	4.2007	2.66087e-05	0.000539306	leucine rich repeat containing 37 member A6, pseudogene
LRRC37A7P	3.15529	4.49144	0.889011	5.05217	4.3681e-07	3.00974e-05	leucine rich repeat containing 37 member A7, pseudogene
LRRC39	1.03959	2.24202	0.704505	3.1824	0.00146061	0.00912806	leucine rich repeat containing 39
LRRC46	3.63993	1.63868	0.536031	3.05706	0.00223517	0.0123973	leucine rich repeat containing 46
LRRC48	5.60659	2.32938	0.507287	4.59183	4.3937e-06	0.00015266
LRRC49	9.56154	1.68698	0.42441	3.97488	7.04151e-05	0.00105925	leucine rich repeat containing 49
LRRC4C	4.43303	2.58074	0.599194	4.30702	1.65472e-05	0.000384657	leucine rich repeat containing 4C
LRRC55	3.46755	4.86683	1.15634	4.20883	2.56692e-05	0.000527148	leucine rich repeat containing 55
LRRC57	31.8331	1.1333	0.261045	4.34141	1.41574e-05	0.000343562	leucine rich repeat containing 57
LRRC66	2.28638	3.61695	0.84168	4.29729	1.72895e-05	0.000397379	leucine rich repeat containing 66
LRRC7	3.7859	3.86725	0.958866	4.03315	5.5033e-05	0.000882667	leucine rich repeat containing 7
LRRC73	1.59216	3.03709	1.19212	2.54764	0.0108455	0.0392651	leucine rich repeat containing 73
LRRC74B	3.34974	3.59544	0.915683	3.92651	8.61885e-05	0.00121917	leucine rich repeat containing 74B
LRRC75A	5.32197	1.30601	0.414276	3.15252	0.0016187	0.00981857	leucine rich repeat containing 75A
LRRC75B	2.62	1.8283	0.471454	3.87801	0.000105315	0.00140554	leucine rich repeat containing 75B
LRRFIP1P1	4.37771	1.802	0.473797	3.80332	0.000142771	0.00174664	LRR binding FLII interacting protein 1 pseudogene 1
LRRIQ3	1.22118	2.74464	0.947477	2.89679	0.00377005	0.0181037	leucine rich repeats and IQ motif containing 3
LRRN1	3.66871	2.08766	0.534976	3.90234	9.52678e-05	0.00131284	leucine rich repeat neuronal 1
LRRN4CL	3.00825	2.20254	0.681392	3.23242	0.00122747	0.00805083	LRRN4 C-terminal like
LRRTM1	2.4658	4.65395	1.20633	3.85794	0.000114349	0.00148983	leucine rich repeat transmembrane neuronal 1
LRRTM3	1.77112	3.83635	1.36715	2.80609	0.00501469	0.0222764	leucine rich repeat transmembrane neuronal 3
LRRTM4	2.85865	3.41467	1.05094	3.24916	0.00115748	0.00772054	leucine rich repeat transmembrane neuronal 4
LRTM1	1.56192	4.16262	1.44535	2.88	0.00397677	0.0187918	leucine rich repeats and transmembrane domains 1
LRTM2	1.99016	4.52201	1.42648	3.17005	0.00152412	0.00939881	leucine rich repeats and transmembrane domains 2
LRTOMT	7.21722	2.02572	0.463003	4.37519	1.21328e-05	0.00030844	leucine rich transmembrane and O-methyltransferase domain containing
LRWD1	7.48024	1.14885	0.347542	3.30564	0.000947587	0.00670636	leucine rich repeats and WD repeat domain containing 1
LSINCT5	2.1163	4.05081	1.30203	3.11115	0.00186359	0.0108322	long stress-induced non-coding transcript 5
LSM11	6.24142	1.74987	0.408704	4.2815	1.85639e-05	0.000417663	LSM11, U7 small nuclear RNA associated
LSMEM1	2.88981	1.24897	0.502635	2.48485	0.0129607	0.0446278	leucine rich single-pass membrane protein 1
LTA	2.40007	2.98686	0.896755	3.33074	0.000866155	0.00626612	lymphotoxin alpha
LTB	2.19191	1.50926	0.568823	2.6533	0.00797082	0.0312947	lymphotoxin beta
LTB4R	10.7804	1.51371	0.40235	3.76217	0.000168446	0.00196065	leukotriene B4 receptor
LTB4R2	4.17503	1.68832	0.488681	3.45484	0.000550617	0.00454768	leukotriene B4 receptor 2
LUCAT1	8.92712	1.28163	0.370666	3.45765	0.00054491	0.00451797	lung cancer associated transcript 1
LUZP2	2.99721	3.72969	0.871371	4.28025	1.86682e-05	0.00041873	leucine zipper protein 2
LY6E	81.4426	-1.50636	0.216109	-6.97036	3.16129e-12	4.29289e-09	lymphocyte antigen 6 family member E
LY6G5B	2.02118	1.75332	0.626162	2.80011	0.0051085	0.0225628	lymphocyte antigen 6 family member G5B
LY6G5C	2.98574	3.33239	0.935379	3.56261	0.00036719	0.0034262	lymphocyte antigen 6 family member G5C
LY6K	1.05691	3.20389	1.18907	2.69445	0.00705042	0.0286259	lymphocyte antigen 6 family member K
LY86-AS1	2.69449	3.40958	1.07343	3.17634	0.00149145	0.00925685	LY86 antisense RNA 1
LY9	7.65281	2.58578	0.498988	5.18205	2.19457e-07	1.86745e-05	lymphocyte antigen 9
LYARP1	2.22125	4.83876	1.66743	2.90192	0.00370883	0.0179026	Ly1 antibody reactive pseudogene 1
LYG1	0.71748	1.72132	0.704162	2.4445	0.0145055	0.0484773	lysozyme g1
LYNX1	7.42437	1.70533	0.406392	4.19627	2.71352e-05	0.00054523	Ly6/neurotoxin 1
LYPD1	1.53054	2.72088	0.778877	3.49333	0.000477032	0.00413482	LY6/PLAUR domain containing 1
LYPD4	2.88374	5.21643	1.47183	3.54417	0.000393851	0.00359049	LY6/PLAUR domain containing 4
LYPD6	2.2558	3.45479	0.906373	3.81166	0.000138035	0.0017034	LY6/PLAUR domain containing 6
LYPD6B	1.4773	3.62291	1.07415	3.37281	0.000744055	0.00562372	LY6/PLAUR domain containing 6B
LYPD8	1.59771	3.96639	1.38005	2.8741	0.0040518	0.0190551	LY6/PLAUR domain containing 8
LYRM4	7.92617	1.6449	0.435227	3.77941	0.000157198	0.00186843	LYR motif containing 4
LYRM9	3.05822	2.83952	0.63948	4.44035	8.98114e-06	0.000248265	LYR motif containing 9
LYSMD4	6.6649	1.74741	0.445747	3.92019	8.8479e-05	0.00124348	LysM domain containing 4
LYVE1	41.2297	1.01199	0.287507	3.51988	0.00043175	0.00384458	lymphatic vessel endothelial hyaluronan receptor 1
LZTS1	8.52216	1.4124	0.373225	3.7843	0.000154143	0.00184152	leucine zipper tumor suppressor 1
M	116.642	-8.78944	0.949226	-9.25959	2.0522e-20	1.33767e-16
M1AP	1.03233	3.10759	0.919969	3.37793	0.000730324	0.00553921	meiosis 1 associated protein
MAB21L1	3.37519	3.42179	0.848728	4.03167	5.53817e-05	0.00088695	mab-21 like 1
MAB21L2	2.97651	2.17989	0.560866	3.88665	0.000101639	0.00137164	mab-21 like 2
MAB21L3	2.74141	4.056	1.07138	3.78576	0.00015324	0.00183477	mab-21 like 3
MACROD2	20.3365	1.15095	0.311352	3.69661	0.000218499	0.00236189	mono-ADP ribosylhydrolase 2
MACROD2-AS1	1.55087	3.71471	1.27045	2.92393	0.00345648	0.0170837	MACROD2 antisense RNA 1
MAD2L1	4.92172	1.92112	0.561048	3.42416	0.000616708	0.00492747	mitotic arrest deficient 2 like 1
MAEL	1.6467	3.9323	1.56283	2.51614	0.0118648	0.0418357	maelstrom spermatogenic transposon silencer
MAFG	35.8745	1.09672	0.250394	4.37998	1.1869e-05	0.000303418	MAF bZIP transcription factor G
MAFG-AS1	1.1068	2.06681	0.62	3.33355	0.000857438	0.00622471
MAGEA10	1.31431	4.04265	1.40903	2.86909	0.00411651	0.0192733	MAGE family member A10
MAGEA11	1.29049	4.08206	1.511	2.70156	0.00690146	0.0281755	MAGE family member A11
MAGEB1	1.28054	4.0675	1.64377	2.47449	0.0133425	0.0455397	MAGE family member B1
MAGEC1	3.16846	4.88265	1.27409	3.83226	0.000126969	0.00160141	MAGE family member C1
MAGEE2	1.61665	3.76865	1.15146	3.27292	0.00106441	0.00730012	MAGE family member E2
MAGEL2	1.22287	3.08073	0.95705	3.21899	0.00128643	0.00834185	MAGE family member L2
MAGI2	9.2072	1.22327	0.359303	3.40456	0.000662703	0.00517083	membrane associated guanylate kinase, WW and PDZ domain containing 2
MAGIX	2.50538	2.58176	0.670096	3.85282	0.000116765	0.00150841	MAGI family member, X-linked
MAK	4.58064	1.52803	0.441961	3.4574	0.000545424	0.00451968	male germ cell associated kinase
MALRD1	4.49318	2.91829	0.567583	5.14162	2.72382e-07	2.16187e-05	MAM and LDL receptor class A domain containing 1
MAMSTR	2.34629	3.42006	0.806893	4.23855	2.24968e-05	0.000476982	MEF2 activating motif and SAP domain containing transcriptional regulator
MAN1B1-AS1	1.52223	3.2676	1.17383	2.7837	0.00537428	0.0234068
MANEAL	1.15528	1.76451	0.65728	2.68456	0.00726247	0.0292132	mannosidase endo-alpha like
MAP10	4.4879	3.241	0.68165	4.75463	1.98806e-06	8.5366e-05	microtubule associated protein 10
MAP1LC3B2	3.27895	1.5552	0.521238	2.98367	0.00284814	0.0148139	microtubule associated protein 1 light chain 3 beta 2
MAP1LC3C	1.29946	3.22291	1.025	3.14429	0.00166492	0.0100058	microtubule associated protein 1 light chain 3 gamma
MAP2K1P1	1.41125	3.73726	1.35792	2.7522	0.00591962	0.0251206	mitogen-activated protein kinase kinase 1 pseudogene 1
MAP2K6	7.17208	1.57031	0.44963	3.49244	0.000478622	0.0041398	mitogen-activated protein kinase kinase 6
MAP3K14-AS1	3.39059	2.53019	0.6136	4.12352	3.73133e-05	0.000680513	MAP3K14 antisense RNA 1
MAP3K19	6.05188	2.4349	0.67427	3.61117	0.00030482	0.00300564	mitogen-activated protein kinase kinase kinase 19
MAP3K9	14.8313	1.54735	0.346278	4.46853	7.87584e-06	0.000227756	mitogen-activated protein kinase kinase kinase 9
MAP6	4.91398	1.79072	0.467675	3.82899	0.000128671	0.00161662	microtubule associated protein 6
MAP6D1	1.16425	2.48045	0.824014	3.01021	0.0026107	0.0138965	MAP6 domain containing 1
MAP7D2	1.75792	2.86101	0.704086	4.06344	4.83551e-05	0.000809035	MAP7 domain containing 2
MAPK10	10.7192	1.19796	0.366005	3.27306	0.0010639	0.00729818	mitogen-activated protein kinase 10
MAPK15	4.03496	2.09264	0.61315	3.41294	0.000642664	0.00505797	mitogen-activated protein kinase 15
MAPK6PS2	3.01388	5.11838	2.02821	2.52359	0.0116163	0.0411822
MAPK6PS3	4.10541	1.5339	0.425513	3.60482	0.000312372	0.00305776
MAPK6PS4	1.47948	4.11164	1.52707	2.69251	0.00709173	0.0287471
MAPK8IP2	5.04702	2.80328	0.731622	3.8316	0.000127313	0.00160279	mitogen-activated protein kinase 8 interacting protein 2
MAPKBP1	14.9414	1.20829	0.262706	4.59941	4.23683e-06	0.000149278	mitogen-activated protein kinase binding protein 1
MAPT	7.61064	3.87607	0.629443	6.15794	7.36986e-10	3.11937e-07	microtubule associated protein tau
MAPT-IT1	1.39071	3.82704	1.26635	3.0221	0.00251029	0.0135049	MAPT intronic transcript 1
MARC1	14.1416	2.12236	0.390105	5.44048	5.31376e-08	7.497e-06	mitochondrial amidoxime reducing component 1
MARCH10	2.47057	2.90409	0.818196	3.54939	0.000386131	0.0035439	membrane associated ring-CH-type finger 10
MARCH3	7.86676	1.56637	0.421456	3.71657	0.000201946	0.00223257	membrane associated ring-CH-type finger 3
MARCH4	3.22276	3.88561	1.13204	3.43238	0.000598298	0.00481817	membrane associated ring-CH-type finger 4
MARK2P15	1.46638	4.07144	1.43947	2.82844	0.00467759	0.0211527	microtubule affinity regulating kinase 2 pseudogene 15
MARK2P8	2.80805	1.51241	0.524057	2.88597	0.00390208	0.0185545	microtubule affinity regulating kinase 2 pseudogene 8
MARK2P9	1.82194	4.25002	1.4518	2.92741	0.00341794	0.0169447	microtubule affinity regulating kinase 2 pseudogene 9
MARS2	3.76416	1.20515	0.424336	2.84009	0.0045101	0.0206155	methionyl-tRNA synthetase 2, mitochondrial
MARVELD3	5.1342	2.3365	0.482816	4.83932	1.30284e-06	6.37662e-05	MARVEL domain containing 3
MAS1	11.0525	4.80076	0.804422	5.96796	2.40238e-09	7.98937e-07	MAS1 proto-oncogene, G protein-coupled receptor
MASP1	10.4003	3.05463	0.624674	4.88996	1.00855e-06	5.34466e-05	mannan binding lectin serine peptidase 1
MASP2	2.53918	2.36521	0.749235	3.15684	0.0015949	0.00971213	mannan binding lectin serine peptidase 2
MAST1	2.73887	3.9639	0.857014	4.62525	3.74151e-06	0.000136245	microtubule associated serine/threonine kinase 1
MAT1A	2.12629	3.87598	1.01671	3.81228	0.00013769	0.00170109	methionine adenosyltransferase 1A
MATN1	2.59245	4.60833	1.39833	3.29559	0.000982145	0.00687332	matrilin 1
MATN1-AS1	1.98252	2.70714	0.901016	3.00454	0.00265982	0.0140874	MATN1 antisense RNA 1
MB21D2	3.04074	1.09328	0.37702	2.8998	0.00373404	0.0179758	Mab-21 domain containing 2
MBD3	15.1994	1.42023	0.378058	3.75665	0.000172206	0.00199161	methyl-CpG binding domain protein 3
MBL1P	2.28039	1.93944	0.532857	3.6397	0.00027296	0.00277655	mannose binding lectin 1, pseudogene
MBOAT4	1.19827	3.66191	0.986423	3.71231	0.000205372	0.00225743	membrane bound O-acyltransferase domain containing 4
MC2R	2.97526	4.51183	1.30407	3.45979	0.000540595	0.00450141	melanocortin 2 receptor
MCF2L2	15.805	4.63797	0.716241	6.47542	9.45463e-11	7.00309e-08	MCF.2 cell line derived transforming sequence-like 2
MCHR1	2.80687	4.00367	1.04352	3.83669	0.000124703	0.00158016	melanin concentrating hormone receptor 1
MCM10	4.9193	1.37982	0.478528	2.88346	0.00393334	0.0186488	minichromosome maintenance 10 replication initiation factor
MCM2	6.96657	1.37646	0.482204	2.85452	0.00431015	0.019928	minichromosome maintenance complex component 2
MCM3AP-AS1	9.74899	1.61483	0.393606	4.10266	4.08429e-05	0.000725934	MCM3AP antisense RNA 1
MCM9	21.0663	1.10458	0.284262	3.88579	0.000101997	0.0013759	minichromosome maintenance 9 homologous recombination repair factor
MCMDC2	2.62762	3.30436	0.626532	5.27404	1.33452e-07	1.37637e-05	minichromosome maintenance domain containing 2
MCOLN3	8.96136	1.45155	0.383222	3.78776	0.000152014	0.00182344	mucolipin 3
MDGA1	9.45569	2.37476	0.455725	5.21094	1.87882e-07	1.68685e-05	MAM domain containing glycosylphosphatidylinositol anchor 1
MDGA2	2.42918	4.30464	1.35992	3.16536	0.0015489	0.0095084	MAM domain containing glycosylphosphatidylinositol anchor 2
MDS2	1.55068	4.31937	1.23305	3.50301	0.000460035	0.00402993	myelodysplastic syndrome 2 translocation associated
ME2P1	1.94916	3.86513	1.45024	2.66517	0.00769505	0.0305059	malic enzyme 2 pseudogene 1
MED12L	4.03933	2.36909	0.589139	4.02128	5.78816e-05	0.000913963	mediator complex subunit 12L
MED22	14.0269	1.14546	0.319173	3.58884	0.000332148	0.00318759	mediator complex subunit 22
MED9	7.18009	1.45845	0.396614	3.67725	0.000235762	0.00249877	mediator complex subunit 9
MEF2C-AS1	2.78515	2.24312	0.660872	3.39418	0.000688348	0.00530947	MEF2C antisense RNA 1
MEG8	1.13912	1.75767	0.659881	2.66361	0.00773067	0.0305913	maternally expressed 8, small nucleolar RNA host gene
MEGF10	2.41465	4.11067	1.05857	3.88323	0.000103077	0.00138531	multiple EGF like domains 10
MEGF11	5.51119	2.67532	0.567497	4.71425	2.42599e-06	9.95787e-05	multiple EGF like domains 11
MEGF6	11.3368	1.28847	0.396297	3.25129	0.00114884	0.00767725	multiple EGF like domains 6
MEGF8	21.1414	1.02306	0.269117	3.80156	0.000143789	0.0017558	multiple EGF like domains 8
MEIS3P2	2.11974	3.91566	1.08357	3.61366	0.000301904	0.00298433	Meis homeobox 3 pseudogene 2
MEPE	2.07374	4.59066	1.66299	2.76049	0.00577154	0.0246721	matrix extracellular phosphoglycoprotein
MESP1	1.51143	4.42699	1.66791	2.6542	0.00794956	0.0312413	mesoderm posterior bHLH transcription factor 1
MESTIT1	1.91181	2.82774	0.81447	3.47188	0.00051682	0.00436139	MEST intronic transcript 1, antisense RNA
METRN	4.86443	2.12009	0.495957	4.27475	1.91352e-05	0.000425981	meteorin, glial cell differentiation regulator
METTL15P1	1.27147	2.14319	0.72532	2.95482	0.00312853	0.015871	methyltransferase like 15 pseudogene 1
METTL20	4.6237	1.85874	0.515066	3.60873	0.000307694	0.00302378
METTL21EP	1.04905	3.51034	1.11936	3.13603	0.00171252	0.0102109	methyltransferase like 21E, pseudogene
METTL22	12.5828	1.50344	0.35194	4.27185	1.93856e-05	0.000430332	methyltransferase like 22
MEX3A	6.08615	2.09106	0.493869	4.23403	2.29536e-05	0.00048388	mex-3 RNA binding family member A
MEX3B	3.59812	2.10452	0.459362	4.58139	4.61893e-06	0.000157794	mex-3 RNA binding family member B
MFAP1P1	3.71424	2.67562	0.725249	3.68925	0.000224916	0.00241352	microfibril associated protein 1 pseudogene 1
MFAP3L	9.78832	2.21114	0.477717	4.62855	3.6823e-06	0.000135146	microfibril associated protein 3 like
MFI2	7.00592	1.89522	0.495089	3.82804	0.000129168	0.00162099
MFSD1P1	2.86753	1.424	0.539357	2.64018	0.00828628	0.0321268	major facilitator superfamily domain containing 1 pseudogene 1
MFSD2B	2.18022	2.72343	0.700351	3.88867	0.000100795	0.00136533	major facilitator superfamily domain containing 2B
MFSD6L	1.90177	3.15369	1.01844	3.0966	0.00195755	0.0112302	major facilitator superfamily domain containing 6 like
MFSD9	4.65552	1.38652	0.415603	3.33617	0.000849406	0.00618477	major facilitator superfamily domain containing 9
MGAM	12.0579	1.25886	0.347312	3.62459	0.000289422	0.00289697	maltase-glucoamylase
MGAT4C	10.0439	4.27094	0.895148	4.77121	1.83127e-06	8.05435e-05	MGAT4 family member C
MGAT4D	1.28257	3.86277	1.35164	2.85783	0.00426552	0.0197777	MGAT4 family member D
MGAT4EP	1.30284	4.06198	1.41644	2.86773	0.00413423	0.0193391	MGAT4 family member E, pseudogene
MGAT5B	3.03376	2.76447	0.759025	3.64213	0.000270387	0.00275467	alpha-1,6-mannosylglycoprotein 6-beta-N-acetylglucosaminyltransferase B
MGC15885	1.36736	2.85539	1.1305	2.52577	0.0115444	0.0410209	uncharacterized protein MGC15885
MGC16275	1.0188	1.52951	0.622741	2.45609	0.0140459	0.0472952	uncharacterized protein MGC16275
MGC32805	2.52603	3.19283	0.692656	4.60955	4.03545e-06	0.000143424	uncharacterized LOC153163
MGC50722	3.17404	2.52564	0.793897	3.18132	0.00146607	0.00915163
MICALCL	5.62587	1.09491	0.369066	2.9667	0.00301017	0.0154252	MICAL C-terminal like
MICB	14.3078	1.1166	0.407859	2.73771	0.00618678	0.0259603	MHC class I polypeptide-related sequence B
MICD	0.817699	2.48394	0.830411	2.99122	0.00277868	0.0145455	MHC class I polypeptide-related sequence D (pseudogene)
MIEF2	3.37709	1.53715	0.506861	3.03269	0.00242384	0.0131374	mitochondrial elongation factor 2
MIEN1	5.65841	1.01898	0.300818	3.38736	0.000705681	0.0054115	migration and invasion enhancer 1
MIP	1.87399	4.7407	1.53128	3.0959	0.00196217	0.0112428	major intrinsic protein of lens fiber
MIPOL1	14.3804	1.13293	0.3276	3.45827	0.000543652	0.00451361	mirror-image polydactyly 1
MIR100HG	2.92863	1.18129	0.452553	2.61027	0.00904698	0.0343437	mir-100-let-7a-2-mir-125b-1 cluster host gene
MIR133A1HG	2.13532	1.93128	0.486106	3.97296	7.09854e-05	0.00106399	MIR133A1 host gene
MIR137HG	1.83055	4.04438	1.16756	3.46396	0.000532293	0.00445675	MIR137 host gene
MIR210HG	1.86047	1.69197	0.640555	2.64141	0.00825609	0.0320561	MIR210 host gene
MIR3180-4	1.19831	3.56993	1.26367	2.82504	0.00472742	0.0213181	microRNA 3180-4
MIR3663HG	2.02257	4.40633	1.28678	3.42431	0.000616366	0.00492594	MIR3663 host gene
MIR4435-1HG	13.84	1.13322	0.340273	3.33032	0.000867467	0.00627191
MIR4500HG	1.73955	4.36695	1.32108	3.30558	0.000947811	0.00670649	MIR4500 host gene
MIR4697HG	4.64808	2.39432	0.507146	4.72116	2.34508e-06	9.72373e-05	MIR4697 host gene
MIR497HG	2.76394	1.6301	0.50361	3.23683	0.00120865	0.00796464	mir-497-195 cluster host gene
MIR600HG	9.05649	2.74819	0.486989	5.64323	1.66884e-08	3.23746e-06	MIR600 host gene
MIR646HG	3.94197	2.87773	0.724098	3.97423	7.06065e-05	0.00106092	MIR646 host gene
MIR7515HG	2.69749	4.06302	1.20051	3.38442	0.000713275	0.00545376	MIR7515 host gene
MIRLET7BHG	9.45712	1.22547	0.340675	3.59718	0.000321686	0.00312194	MIRLET7B host gene
MKLN1-AS	3.27304	2.41527	0.599412	4.0294	5.59197e-05	0.000893372	MKLN1 antisense RNA
MKNK1-AS1	3.0673	1.8145	0.55947	3.24325	0.00118173	0.00783437	MKNK1 antisense RNA 1
MKRN3	3.72242	4.35232	0.968733	4.4928	7.0294e-06	0.000211148	makorin ring finger protein 3
MKRN9P	2.10124	3.89117	1.3313	2.92284	0.00346855	0.0171233	makorin ring finger protein 9, pseudogene
MKX	2.37137	1.99488	0.711299	2.80456	0.00503848	0.0223292	mohawk homeobox
MLANA	1.97996	1.40699	0.557905	2.52191	0.0116718	0.041363	melan-A
MLC1	2.01013	1.78927	0.632027	2.831	0.00464021	0.0210186	modulator of VRAC current 1
MLIP	4.19507	4.74339	1.00787	4.70637	2.52164e-06	0.000102345	muscular LMNA interacting protein
MLK4	6.48404	1.61407	0.407964	3.95641	7.60835e-05	0.00111695
MLLT4-AS1	1.37273	2.36094	0.885462	2.66633	0.00766835	0.0304483
MLPH	39.0938	1.45616	0.246568	5.90573	3.51086e-09	1.04534e-06	melanophilin
MLYCD	26.792	1.6929	0.347723	4.86853	1.12434e-06	5.76102e-05	malonyl-CoA decarboxylase
MMACHC	7.90036	1.58143	0.395123	4.00237	6.27108e-05	0.000969875	metabolism of cobalamin associated C
MMP11	1.54264	3.07886	0.792623	3.88439	0.000102586	0.00138156	matrix metallopeptidase 11
MMP13	2.29085	3.33159	0.943686	3.5304	0.000414929	0.00372739	matrix metallopeptidase 13
MMP16	4.90885	2.98926	0.559726	5.34057	9.26531e-08	1.0708e-05	matrix metallopeptidase 16
MMP17	2.87335	2.33832	0.648721	3.60451	0.000312746	0.00305812	matrix metallopeptidase 17
MMP28	7.25828	1.41356	0.317962	4.44569	8.76084e-06	0.000244924	matrix metallopeptidase 28
MMP9	7.90703	2.26897	0.448558	5.05835	4.2289e-07	2.95126e-05	matrix metallopeptidase 9
MMS22L	14.0476	1.15783	0.322246	3.593	0.000326887	0.00315194	MMS22 like, DNA repair protein
MNX1	1.67087	4.13073	1.26379	3.26853	0.00108107	0.00738796	motor neuron and pancreas homeobox 1
MOB4	20.1625	1.38508	0.375924	3.68448	0.000229174	0.00244245	MOB family member 4, phocein
MOBP	5.71745	5.35451	0.918297	5.83091	5.51245e-09	1.43725e-06	myelin associated oligodendrocyte basic protein
MOCOS	5.22625	1.20726	0.422102	2.86011	0.00423498	0.0196859	molybdenum cofactor sulfurase
MOCS3	2.81705	2.0378	0.476779	4.27409	1.91918e-05	0.000426948	molybdenum cofactor synthesis 3
MOG	3.06674	4.66876	1.13441	4.1156	3.86171e-05	0.000694959	myelin oligodendrocyte glycoprotein
MOGAT2	4.89951	5.12094	1.57213	3.25733	0.00112464	0.00756661	monoacylglycerol O-acyltransferase 2
MOGAT3	1.28621	3.91115	1.54441	2.53246	0.0113264	0.0405336	monoacylglycerol O-acyltransferase 3
MOK	13.3172	2.10148	0.391783	5.36388	8.14521e-08	9.93085e-06	MOK protein kinase
MON1A	4.69286	1.09548	0.437101	2.50623	0.0122026	0.0426848	MON1 homolog A, secretory trafficking associated
MORF4	2.23414	4.41509	1.19134	3.70598	0.000210578	0.00229147	mortality factor 4 (pseudogene)
MORF4L2-AS1	0.750787	2.26258	0.787544	2.87296	0.00406644	0.0191102	MORF4L2 antisense RNA 1
MORN1	8.07597	1.84296	0.430037	4.28559	1.82251e-05	0.000412907	MORN repeat containing 1
MORN3	4.83402	1.71415	0.671192	2.55388	0.0106529	0.038766	MORN repeat containing 3
MOV10L1	3.33878	4.28412	0.832786	5.14432	2.68493e-07	2.15118e-05	Mov10 like RISC complex RNA helicase 1
MPL	1.85838	2.91434	0.964733	3.02088	0.00252044	0.0135372	MPL proto-oncogene, thrombopoietin receptor
MPP2	3.81191	3.07519	0.657543	4.67679	2.91403e-06	0.000113061	membrane palmitoylated protein 2
MPP4	1.29033	3.76989	1.27855	2.94857	0.00319248	0.0161087	membrane palmitoylated protein 4
MPPED1	3.19642	5.20662	1.3458	3.86879	0.000109376	0.00144144	metallophosphoesterase domain containing 1
MPPED2	4.49537	3.56068	0.919812	3.8711	0.000108346	0.00143134	metallophosphoesterase domain containing 2
MPRIP-AS1	1.74049	1.57832	0.563388	2.80147	0.00508698	0.022483	MPRIP antisense RNA 1
MPV17L	5.25944	2.95291	0.638408	4.62542	3.73836e-06	0.000136245	MPV17 mitochondrial inner membrane protein like
MPV17L2	2.30313	1.18825	0.450744	2.63619	0.00838432	0.0324067	MPV17 mitochondrial inner membrane protein like 2
MRM1	1.51197	1.90919	0.632319	3.01934	0.00253324	0.0135768	mitochondrial rRNA methyltransferase 1
MRO	4.25144	3.6803	0.783683	4.69616	2.65101e-06	0.000105881	maestro
MROH2B	1.8024	4.5183	1.40668	3.21204	0.00131798	0.0085024	maestro heat like repeat family member 2B
MROH6	4.96324	1.19858	0.47953	2.4995	0.012437	0.043305	maestro heat like repeat family member 6
MROH7	2.5147	3.15328	0.744808	4.23368	2.29894e-05	0.00048401	maestro heat like repeat family member 7
MROH8	2.05294	2.31809	0.730171	3.17472	0.00149979	0.00929274	maestro heat like repeat family member 8
MRPL2P1	1.3752	4.14562	1.68437	2.46122	0.0138465	0.046808	mitochondrial ribosomal protein L2 pseudogene 1
MRPL37P1	1.57758	1.87895	0.760174	2.47174	0.0134459	0.0458384	mitochondrial ribosomal protein L37 pseudogene 1
MRPL46	7.70006	1.32252	0.389422	3.39612	0.000683488	0.00528358	mitochondrial ribosomal protein L46
MRPL53	1.13497	2.02021	0.763769	2.64505	0.00816796	0.0318195	mitochondrial ribosomal protein L53
MRPS17P1	2.37802	3.09646	1.15937	2.67081	0.00756686	0.0301407	mitochondrial ribosomal protein S17 pseudogene 1
MRPS33	9.80288	1.42756	0.357175	3.99682	6.41995e-05	0.000988879	mitochondrial ribosomal protein S33
MS4A10	1.49655	4.43582	1.77354	2.50111	0.0123806	0.043141	membrane spanning 4-domains A10
MSANTD1	3.59659	4.30034	0.791452	5.43348	5.52649e-08	7.63195e-06	Myb/SANT DNA binding domain containing 1
MSH5	5.82821	1.84446	0.524966	3.51349	0.000442258	0.0039125	mutS homolog 5
MSI1	1.74398	2.51911	0.956985	2.63234	0.0084798	0.0326943	musashi RNA binding protein 1
MSRA	5.92172	1.1375	0.333109	3.4148	0.000638287	0.00503568	methionine sulfoxide reductase A
MST1L	2.82956	3.02313	0.745059	4.05757	4.95858e-05	0.000819915	macrophage stimulating 1 like
MST1P2	1.35533	3.13901	1.00719	3.1166	0.00182951	0.0107125	macrophage stimulating 1 pseudogene 2
MSX1	4.39737	1.66221	0.655166	2.53709	0.0111779	0.0401255	msh homeobox 1
MSX2	1.82316	2.35096	0.784948	2.99505	0.002744	0.0144195	msh homeobox 2
MT1X	24.7873	-1.04191	0.377554	-2.75962	0.00578687	0.0247247	metallothionein 1X
MT2A	156.428	-1.47265	0.30058	-4.89937	9.61445e-07	5.19643e-05	metallothionein 2A
MTBP	3.81668	1.48109	0.449404	3.29568	0.000981835	0.00687332	MDM2 binding protein
MTCL1	13.3347	1.75296	0.41095	4.26564	1.9933e-05	0.000437463	microtubule crosslinking factor 1
MTHFD1P1	1.6124	1.68007	0.596312	2.81744	0.00484081	0.0217011	methylenetetrahydrofolate dehydrogenase (NADP+ dependent) 1 pseudogene 1
MTHFD2L	11.632	1.17759	0.30638	3.84356	0.00012126	0.00154859	methylenetetrahydrofolate dehydrogenase (NADP+ dependent) 2 like
MTHFS	7.01904	1.06271	0.393055	2.70373	0.00685664	0.0280347	methenyltetrahydrofolate synthetase
MTHFSD	8.40881	1.06333	0.336952	3.15574	0.00160092	0.00973243	methenyltetrahydrofolate synthetase domain containing
MTL5	3.32736	3.30704	0.794012	4.16497	3.11394e-05	0.00060158
MTMR7	3.20499	2.43182	0.56745	4.28552	1.82312e-05	0.000412907	myotubularin related protein 7
MTND5P1	1.40936	3.33419	1.26445	2.63686	0.00836772	0.0323579	MT-ND5 pseudogene 1
MTND5P11	3.94265	1.88982	0.418342	4.51741	6.26e-06	0.000195421	MT-ND5 pseudogene 11
MTND5P9	1.74962	3.98663	1.31561	3.03024	0.00244359	0.0132291	MT-ND5 pseudogene 9
MTRF1	6.08168	1.04361	0.393796	2.65013	0.00804616	0.0315108	mitochondrial translation release factor 1
MTRNR2L4	1.62926	3.22101	0.905418	3.55748	0.000374424	0.00347165	MT-RNR2 like 4
MTTP	1.40784	3.92692	1.43981	2.72739	0.0063838	0.0266224	microsomal triglyceride transfer protein
MTUS2	5.00327	4.15543	0.775147	5.36083	8.28406e-08	9.96258e-06	microtubule associated scaffold protein 2
MUC12	11.493	3.65015	0.766009	4.76516	1.88706e-06	8.22207e-05	mucin 12, cell surface associated
MUC13	3.38857	3.74565	0.878548	4.26346	2.01287e-05	0.000439693	mucin 13, cell surface associated
MUC17	7.6021	5.23407	1.20571	4.34107	1.41793e-05	0.000343583	mucin 17, cell surface associated
MUC19	13.1975	5.46545	0.808616	6.75902	1.3893e-11	1.50929e-08	mucin 19, oligomeric
MUC21	2.92028	1.87806	0.590641	3.1797	0.0014743	0.00918715	mucin 21, cell surface associated
MUC22	2.8123	5.21417	1.12157	4.649	3.33555e-06	0.000125385	mucin 22
MUC3A	47.7083	1.58809	0.431856	3.67735	0.00023567	0.00249861	mucin 3A, cell surface associated
MUC6	15.7569	2.72769	0.630758	4.32446	1.52903e-05	0.000362156	mucin 6, oligomeric mucus/gel-forming
MUC7	2.76227	4.40299	1.10628	3.98001	6.89125e-05	0.00104219	mucin 7, secreted
MUM1L1	1.57622	2.71172	0.883576	3.06902	0.0021476	0.012049
MURC	4.53181	3.08971	0.807268	3.82737	0.000129522	0.00162481
MVK	6.45958	2.20076	0.433286	5.07924	3.78939e-07	2.69063e-05	mevalonate kinase
MX1	151.827	-2.15732	0.321246	-6.7155	1.87426e-11	1.85103e-08	MX dynamin like GTPase 1
MX2	57.9548	-1.5313	0.3745	-4.08891	4.3341e-05	0.000756576	MX dynamin like GTPase 2
MXD3	4.06195	1.81716	0.488275	3.72159	0.000197969	0.00220205	MAX dimerization protein 3
MYADML	3.03526	2.76566	1.08489	2.54925	0.0107956	0.039141	myeloid associated differentiation marker like (pseudogene)
MYB	5.48671	1.35426	0.398134	3.40153	0.000670107	0.00520607	MYB proto-oncogene, transcription factor
MYBPC1	3.11125	4.19362	1.36428	3.07388	0.00211291	0.0118932	myosin binding protein C, slow type
MYBPC3	1.30965	2.61737	0.717437	3.64823	0.000264053	0.00271916	myosin binding protein C, cardiac
MYBPHL	0.949209	2.94902	1.06133	2.77861	0.00545919	0.0236848	myosin binding protein H like
MYCBPAP	3.98077	1.955	0.590705	3.3096	0.000934291	0.00663546	MYCBP associated protein
MYCL	4.0309	2.07623	0.664163	3.12609	0.00177149	0.0104667	MYCL proto-oncogene, bHLH transcription factor
MYCN	0.942619	2.76918	1.06054	2.61111	0.00902489	0.0342866	MYCN proto-oncogene, bHLH transcription factor
MYEOV	3.13682	3.70255	0.905816	4.08753	4.35999e-05	0.000758758	myeloma overexpressed
MYH1	2.36682	4.78306	1.26974	3.76695	0.000165251	0.0019358	myosin heavy chain 1
MYH13	3.25422	4.14811	1.25069	3.31665	0.000911043	0.00651157	myosin heavy chain 13
MYH15	2.27284	2.13788	0.71983	2.96997	0.00297826	0.0152989	myosin heavy chain 15
MYH16	2.48218	4.59809	1.51346	3.03813	0.00238048	0.0129888	myosin heavy chain 16 pseudogene
MYH2	1.85795	4.44805	1.49963	2.96609	0.0030161	0.0154338	myosin heavy chain 2
MYH3	6.51936	1.96635	0.530155	3.70901	0.000208068	0.00227402	myosin heavy chain 3
MYH6	1.9903	4.6907	1.62651	2.8839	0.0039279	0.018633	myosin heavy chain 6
MYH7	1.397	3.72773	1.29195	2.88535	0.00390982	0.0185751	myosin heavy chain 7
MYH7B	3.49153	1.71355	0.560304	3.05826	0.00222629	0.0123653	myosin heavy chain 7B
MYH8	1.53289	4.32566	1.64773	2.62523	0.00865901	0.033228	myosin heavy chain 8
MYL6B	5.98159	1.1631	0.446601	2.60433	0.00920533	0.0347554	myosin light chain 6B
MYLK2	1.35595	4.13064	1.51892	2.71945	0.00653899	0.0270653	myosin light chain kinase 2
MYLK3	5.15997	2.98471	0.661013	4.51535	6.32115e-06	0.00019613	myosin light chain kinase 3
MYLK4	2.52692	2.37037	0.670795	3.53368	0.000409814	0.00370259	myosin light chain kinase family member 4
MYO15A	9.28115	3.76977	0.661459	5.69917	1.20395e-08	2.66924e-06	myosin XVA
MYO16	5.06458	1.84856	0.449281	4.1145	3.88027e-05	0.000696376	myosin XVI
MYO18B	5.85157	3.64266	0.824103	4.42016	9.86299e-06	0.000265	myosin XVIIIB
MYO1A	1.65409	3.74725	1.25572	2.98415	0.00284364	0.0147928	myosin IA
MYO1H	1.23169	3.95842	1.40681	2.81376	0.00489664	0.0218851	myosin IH
MYO3A	4.37675	4.33691	0.995742	4.35545	1.32791e-05	0.000327614	myosin IIIA
MYO3B	2.79547	3.8874	0.928699	4.18585	2.84099e-05	0.000560176	myosin IIIB
MYO7A	12.116	1.65119	0.389965	4.23421	2.29356e-05	0.00048388	myosin VIIA
MYO7B	5.03708	1.10105	0.451894	2.43651	0.0148296	0.0492723	myosin VIIB
MYOCD	11.6811	1.06267	0.322447	3.29564	0.000981981	0.00687332	myocardin
MYOG	1.46046	4.23612	1.5165	2.79336	0.00521643	0.0229029	myogenin
MYOM1	7.29685	1.30079	0.413325	3.14714	0.00164874	0.00994868	myomesin 1
MYOM2	4.38412	1.37616	0.54736	2.51418	0.0119311	0.0419921	myomesin 2
MYOM3	7.60515	4.5744	0.925903	4.94048	7.79315e-07	4.4716e-05	myomesin 3
MYOT	1.15173	2.3414	0.877539	2.66814	0.00762722	0.0303367	myotilin
MYOZ1	1.15094	2.73611	0.827206	3.30765	0.000940824	0.00667368	myozenin 1
MYOZ2	1.62844	3.41998	0.901411	3.79403	0.000148221	0.00178715	myozenin 2
MYOZ3	3.02608	2.97739	0.772724	3.85311	0.000116627	0.00150811	myozenin 3
MYPN	2.87776	5.0585	1.10983	4.55792	5.16637e-06	0.000169735	myopalladin
MYRFL	1.82649	2.75514	0.931833	2.95669	0.00310959	0.0157956	myelin regulatory factor like
MYT1	2.91866	2.79153	1.09284	2.55438	0.0106378	0.0387243	myelin transcription factor 1
MYT1L	5.44327	4.684	1.03003	4.54747	5.42957e-06	0.0001759	myelin transcription factor 1 like
MYT1L-AS1	1.98406	4.02532	1.48792	2.70533	0.00682375	0.0279297	MYT1L antisense RNA 1
MZF1	13.6826	1.04864	0.21925	4.78284	1.72833e-06	7.68459e-05	myeloid zinc finger 1
MZF1-AS1	2.82046	1.36783	0.527574	2.59267	0.00952334	0.0355935	MZF1 antisense RNA 1
N	306.077	-8.63421	0.858767	-10.0542	8.80431e-24	7.17353e-20
N4BP3	10.9309	1.16977	0.396561	2.94978	0.00318004	0.0160659	NEDD4 binding protein 3
NAA11	2.90358	4.79197	1.26208	3.79689	0.000146526	0.00177393	N(alpha)-acetyltransferase 11, NatA catalytic subunit
NAALAD2	6.44998	1.89768	0.527699	3.59615	0.000322966	0.00312725	N-acetylated alpha-linked acidic dipeptidase 2
NAALADL2	8.00313	1.68089	0.430565	3.90392	9.46454e-05	0.00130537	N-acetylated alpha-linked acidic dipeptidase like 2
NACA2	1.56565	2.03179	0.790702	2.5696	0.0101817	0.0374781	nascent polypeptide associated complex subunit alpha 2
NACAD	3.40751	1.29022	0.50784	2.54061	0.0110659	0.0398526	NAC alpha domain containing
NAGPA	4.77261	1.64961	0.452213	3.64787	0.000264425	0.00271916	N-acetylglucosamine-1-phosphodiester alpha-N-acetylglucosaminidase
NAIF1	4.73893	1.53814	0.462376	3.32659	0.000879143	0.00633757	nuclear apoptosis inducing factor 1
NALCN	4.3914	2.03023	0.557634	3.6408	0.000271795	0.00276705	sodium leak channel, non-selective
NALCN-AS1	2.46963	4.17155	1.17674	3.54502	0.000392587	0.00358269	NALCN antisense RNA 1
NAMA	2.50994	4.20267	1.31062	3.20662	0.00134304	0.00861194	non-protein coding RNA, associated with MAP kinase pathway and growth arrest
NANOG	3.50188	4.63416	1.08104	4.28677	1.81294e-05	0.000411962	Nanog homeobox
NANOGP1	1.38361	3.83336	1.57679	2.43112	0.0150524	0.0498094	Nanog homeobox pseudogene 1
NANOGP5	0.945112	2.3536	0.689565	3.41316	0.000642141	0.00505508	Nanog homeobox pseudogene 5
NANOGP9	0.920992	3.12106	1.19705	2.60729	0.00912607	0.0345645	Nanog homeobox pseudogene 9
NANOS1	1.87364	3.57169	0.964064	3.70483	0.000211532	0.00229725	nanos C2HC-type zinc finger 1
NAP1L1P1	1.71134	3.11393	0.784032	3.97168	7.13662e-05	0.0010679	nucleosome assembly protein 1 like 1 pseudogene 1
NAP1L4P2	1.07041	3.57665	1.29615	2.75944	0.00579004	0.024735	nucleosome assembly protein 1 like 4 pseudogene 2
NAP1L6	0.971294	3.27889	1.34421	2.43927	0.0147169	0.0489578	nucleosome assembly protein 1 like 6
NAPRT	4.37267	1.15552	0.408546	2.82838	0.00467835	0.0211532	nicotinate phosphoribosyltransferase
NARFL	9.68052	1.64873	0.401663	4.10477	4.04725e-05	0.000720786
NAT1	3.38697	1.48721	0.462441	3.21599	0.00129994	0.00841272	N-acetyltransferase 1
NAT16	2.79679	4.38652	1.31639	3.33225	0.000861476	0.00624474	N-acetyltransferase 16 (putative)
NAT8	2.14599	3.84895	1.28097	3.00471	0.00265833	0.0140851	N-acetyltransferase 8 (putative)
NAT8L	1.6065	3.25513	0.902025	3.60869	0.000307749	0.00302378	N-acetyltransferase 8 like
NATD1	11.3884	1.2987	0.331575	3.91677	8.97429e-05	0.00125582	N-acetyltransferase domain containing 1
NAV2-AS5	7.16069	1.40651	0.493677	2.84906	0.00438489	0.0201619	NAV2 antisense RNA 5
NBAT1	2.69615	2.14834	0.697865	3.07845	0.00208081	0.0117695	neuroblastoma associated transcript 1
NBEAP1	5.58755	4.71593	1.19578	3.94382	8.01946e-05	0.00116058	neurobeachin pseudogene 1
NBPF1	25.4294	1.92543	0.386671	4.97949	6.37527e-07	3.95764e-05	NBPF member 1
NBPF13P	1.26517	3.49386	1.18778	2.94151	0.00326611	0.016399	NBPF member 13, pseudogene
NBPF8	2.85536	1.31124	0.392517	3.34059	0.000836006	0.00611177	NBPF member 8
NCAM1	9.65268	1.3868	0.46404	2.98852	0.00280329	0.0146356	neural cell adhesion molecule 1
NCAN	3.00863	5.00109	1.24798	4.00735	6.14045e-05	0.000953877	neurocan
NCAPD2P1	1.72517	3.81911	1.46486	2.60715	0.00913002	0.0345714	non-SMC condensin I complex subunit D2 pseudogene 1
NCK1-AS1	1.98218	1.25975	0.475611	2.64869	0.00808045	0.0315957
NCLP1	1.83694	1.80991	0.56055	3.2288	0.0012431	0.00811736	nucleolin pseudogene 1
NCMAP	4.28858	3.55455	0.65829	5.39967	6.67621e-08	8.70338e-06	non-compact myelin associated protein
NCR1	2.49628	2.4529	0.63302	3.87492	0.000106659	0.00141767	natural cytotoxicity triggering receptor 1
NCR3	1.23456	3.12637	1.21896	2.56479	0.0103238	0.0378645	natural cytotoxicity triggering receptor 3
NCR3LG1	7.83499	1.20707	0.369742	3.26462	0.00109612	0.0074455	natural killer cell cytotoxicity receptor 3 ligand 1
NCS1	8.29229	1.57516	0.400172	3.9362	8.27829e-05	0.00118179	neuronal calcium sensor 1
NDRG4	9.7826	1.10859	0.363708	3.04803	0.00230351	0.0126706	NDRG family member 4
NDST3	2.06205	4.03911	1.22463	3.29822	0.000973005	0.00683579	N-deacetylase and N-sulfotransferase 3
NDST4	1.33795	3.92588	1.52413	2.57582	0.0100004	0.036961	N-deacetylase and N-sulfotransferase 4
NDUFA11	4.97721	1.29966	0.387562	3.35342	0.0007982	0.00591467	NADH:ubiquinone oxidoreductase subunit A11
NDUFA6-AS1	1.79272	1.90062	0.638757	2.9755	0.0029251	0.0151135
NDUFA9	12.0373	1.85001	0.378301	4.89031	1.00677e-06	5.34466e-05	NADH:ubiquinone oxidoreductase subunit A9
NDUFAF5	7.23081	1.16143	0.27693	4.19393	2.74159e-05	0.000548503	NADH:ubiquinone oxidoreductase complex assembly factor 5
NDUFB2-AS1	1.76966	3.24329	0.997771	3.25054	0.00115185	0.00769264	NDUFB2 antisense RNA 1
NEB	17.9088	2.10742	0.407738	5.16857	2.35892e-07	1.96291e-05	nebulin
NECAB3	6.49611	1.20641	0.375741	3.21073	0.00132397	0.00852925	N-terminal EF-hand calcium binding protein 3
NEFH	4.05299	2.66148	0.761992	3.49279	0.000478	0.00413662	neurofilament heavy
NEFHP1	3.75354	5.50012	1.22766	4.48018	7.45818e-06	0.000219377	neurofilament heavy pseudogene 1
NEFL	3.53655	3.98981	1.02935	3.87604	0.000106172	0.00141408	neurofilament light
NEFM	5.05186	3.83879	0.822483	4.66732	3.0516e-06	0.00011742	neurofilament medium
NEIL2	6.36864	1.15145	0.393654	2.92504	0.00344417	0.0170513	nei like DNA glycosylase 2
NEIL3	3.47892	1.40284	0.553565	2.53418	0.011271	0.0403708	nei like DNA glycosylase 3
NEK10	8.43935	1.58496	0.51501	3.07753	0.00208725	0.0117936	NIMA related kinase 10
NEK2	2.55507	1.82639	0.584924	3.12245	0.00179354	0.0105683	NIMA related kinase 2
NEK5	6.1589	1.81328	0.583094	3.10976	0.0018724	0.0108641	NIMA related kinase 5
NEK8	2.8316	1.77987	0.541322	3.288	0.001009	0.00700562	NIMA related kinase 8
NELL1	2.14237	4.44038	1.34797	3.29413	0.000987272	0.00690011	neural EGFL like 1
NELL2	2.71981	1.67101	0.539713	3.09611	0.00196077	0.0112387	neural EGFL like 2
NEPNP	1.86803	4.33193	1.28148	3.38042	0.000723757	0.00551121	nephrocan, pseudogene
NETO1	1.60035	3.66792	1.21282	3.02429	0.00249218	0.0134341	neuropilin and tolloid like 1
NETO2	6.92911	1.06507	0.356049	2.99135	0.00277749	0.0145455	neuropilin and tolloid like 2
NEU3	15.2359	1.47449	0.334805	4.40402	1.06262e-05	0.000280647	neuraminidase 3
NEU4	1.44908	2.70066	0.988429	2.73227	0.00628993	0.0263007	neuraminidase 4
NEURL1	2.2408	3.33096	0.855049	3.89563	9.7943e-05	0.00133951	neuralized E3 ubiquitin protein ligase 1
NEURL3	1.90158	2.48193	0.927605	2.67564	0.00745874	0.0298157	neuralized E3 ubiquitin protein ligase 3
NEUROD2	3.47556	4.58305	1.04305	4.3939	1.11336e-05	0.000290754	neuronal differentiation 2
NEUROD4	2.53744	3.53917	1.3383	2.64453	0.00818037	0.0318564	neuronal differentiation 4
NEUROG2	1.2555	3.87072	1.54104	2.51175	0.0120133	0.0422011	neurogenin 2
NEXN-AS1	2.88359	2.01786	0.567323	3.55681	0.000375387	0.00347465	NEXN antisense RNA 1
NFASC	30.3928	1.38145	0.313162	4.41129	1.02756e-05	0.000273381	neurofascin
NFE2	7.75461	1.03901	0.394386	2.6345	0.00842603	0.032514	nuclear factor, erythroid 2
NGEF	1.96256	3.49945	0.922196	3.79469	0.000147828	0.00178374	neuronal guanine nucleotide exchange factor
NGFR	3.59871	1.27026	0.482803	2.63102	0.00851294	0.0327872	nerve growth factor receptor
NHEJ1	1.82293	2.39508	0.763187	3.13827	0.00169949	0.0101555	non-homologous end joining factor 1
NHLH1	1.89537	3.29812	1.08132	3.05007	0.00228785	0.0125973	nescient helix-loop-helix 1
NHLH2	5.98243	4.91222	1.20614	4.07267	4.6478e-05	0.000791413	nescient helix-loop-helix 2
NHLRC1	1.10398	3.1171	1.01377	3.07475	0.00210678	0.0118731	NHL repeat containing E3 ubiquitin protein ligase 1
NHS	7.60577	1.03305	0.33003	3.13017	0.00174705	0.0103673	NHS actin remodeling regulator
NIM1K	2.37561	3.0256	0.730215	4.14344	3.42127e-05	0.000643824	NIM1 serine/threonine protein kinase
NINJ2	1.80143	2.8112	0.667755	4.20993	2.55453e-05	0.000525142	ninjurin 2
NIPAL1	4.15632	2.73395	0.660874	4.13688	3.52061e-05	0.000655314	NIPA like domain containing 1
NIPAL4	2.71695	2.69653	0.684609	3.93879	8.18925e-05	0.00117723	NIPA like domain containing 4
NKAIN1	1.72752	4.1826	1.67169	2.50201	0.0123489	0.0430671	sodium/potassium transporting ATPase interacting 1
NKAIN2	1.26976	3.80923	1.13895	3.3445	0.0008243	0.00605608	sodium/potassium transporting ATPase interacting 2
NKAIN3	0.960844	3.26797	1.29057	2.53219	0.0113351	0.040547	sodium/potassium transporting ATPase interacting 3
NKAPL	1.81042	1.43177	0.58778	2.4359	0.0148548	0.0493358	NFKB activating protein like
NKD1	21.4849	1.42916	0.319294	4.476	7.60562e-06	0.000221713	NKD inhibitor of WNT signaling pathway 1
NKPD1	2.76802	4.70698	1.11108	4.23641	2.2712e-05	0.000480654	NTPase KAP family P-loop domain containing 1
NKRF	7.5975	1.14382	0.377058	3.03354	0.00241707	0.0131175	NFKB repressing factor
NKX1-2	1.64713	4.02174	1.36431	2.94782	0.00320028	0.0161431	NK1 homeobox 2
NKX2-3	1.5578	3.03368	1.13838	2.66491	0.00770099	0.030518	NK2 homeobox 3
NKX3-1	4.64664	1.4829	0.479111	3.0951	0.00196744	0.011267	NK3 homeobox 1
NLE1	4.45329	1.51703	0.457434	3.31639	0.000911888	0.00651455	notchless homolog 1
NLGN1	6.56176	3.02482	0.616029	4.9102	9.09827e-07	4.99195e-05	neuroligin 1
NLGN3	2.7839	1.6656	0.576332	2.89001	0.00385234	0.0183985	neuroligin 3
NLGN4X	4.00216	1.48503	0.560632	2.64885	0.00807657	0.0315843	neuroligin 4 X-linked
NLN	13.1549	1.21698	0.29909	4.06892	4.7231e-05	0.000798396	neurolysin
NLRC3	8.36394	1.48416	0.375205	3.9556	7.63441e-05	0.00112027	NLR family CARD domain containing 3
NLRP11	1.62516	4.07702	1.55066	2.62921	0.00855834	0.0329154	NLR family pyrin domain containing 11
NLRP12	4.98112	2.52893	0.669356	3.77815	0.000157998	0.00187474	NLR family pyrin domain containing 12
NLRP13	3.74405	5.4695	2.14246	2.55291	0.0106828	0.0388504	NLR family pyrin domain containing 13
NLRP14	0.872879	2.78103	1.11221	2.50044	0.0124038	0.0432079	NLR family pyrin domain containing 14
NLRP2	5.86238	1.5632	0.494895	3.15864	0.00158505	0.00967568	NLR family pyrin domain containing 2
NLRP4	2.08319	3.84449	1.21973	3.15191	0.00162205	0.00983155	NLR family pyrin domain containing 4
NLRP5	2.00997	4.69369	1.62554	2.88746	0.00388371	0.0185104	NLR family pyrin domain containing 5
NLRP6	2.16427	3.07236	0.797575	3.85212	0.0001171	0.00151145	NLR family pyrin domain containing 6
NLRP7	1.85358	3.66649	0.835938	4.38609	1.15409e-05	0.000298989	NLR family pyrin domain containing 7
NLRP8	2.30817	4.7334	1.34923	3.50823	0.000451106	0.00396922	NLR family pyrin domain containing 8
NLRP9P	1.58613	4.03132	1.25966	3.20031	0.00137278	0.00873324
NLRX1	4.52438	1.03345	0.408293	2.53116	0.0113686	0.0406309	NLR family member X1
NME5	1.85466	2.10471	0.626546	3.35923	0.000781613	0.00583017	NME/NM23 family member 5
NMNAT2	5.1959	3.91087	0.625397	6.25342	4.01548e-10	2.01336e-07	nicotinamide nucleotide adenylyltransferase 2
NMNAT3	2.46966	2.1001	0.532655	3.9427	8.05684e-05	0.00116507	nicotinamide nucleotide adenylyltransferase 3
NMUR1	2.22783	2.20404	0.682444	3.22963	0.0012395	0.00810039	neuromedin U receptor 1
NMUR2	1.59189	3.39858	1.15778	2.93542	0.00333092	0.0166551	neuromedin U receptor 2
NOL4	1.63574	4.02258	1.03207	3.89759	9.71561e-05	0.00133099	nucleolar protein 4
NOL9	22.0331	1.10648	0.236313	4.68225	2.83741e-06	0.000110747	nucleolar protein 9
NOP14-AS1	6.99115	1.95988	0.423797	4.62458	3.7536e-06	0.000136369	NOP14 antisense RNA 1
NOS1	11.0197	2.63354	0.554917	4.74583	2.07655e-06	8.82356e-05	nitric oxide synthase 1
NOS1AP	8.19851	1.92068	0.482662	3.97935	6.91045e-05	0.00104461	nitric oxide synthase 1 adaptor protein
NOS2P3	1.41015	4.16546	1.56202	2.66671	0.00765988	0.0304183	nitric oxide synthase 2 pseudogene 3
NOTO	1.35062	3.82937	1.22624	3.12287	0.00179099	0.0105571	notochord homeobox
NOVA1	5.54299	1.3673	0.501888	2.7243	0.00644375	0.0268039	NOVA alternative splicing regulator 1
NOX5	7.37718	4.36312	1.0372	4.20665	2.59179e-05	0.000530524	NADPH oxidase 5
NOXRED1	1.97548	2.73989	0.779406	3.51536	0.000439164	0.00389678	NADP dependent oxidoreductase domain containing 1
NPAP1	2.39495	4.16107	1.14929	3.62055	0.000293973	0.00293352	nuclear pore associated protein 1
NPAP1P4	2.5858	4.90226	1.32691	3.6945	0.000220321	0.00237607	nuclear pore associated protein 1 pseudogene 4
NPAP1P6	2.03488	4.08139	1.46158	2.79245	0.00523105	0.0229517	nuclear pore associated protein 1 pseudogene 6
NPAS2	18.2428	1.35131	0.304932	4.43153	9.35688e-06	0.000255831	neuronal PAS domain protein 2
NPAS3	3.73209	2.19928	0.698286	3.14955	0.00163525	0.00988579	neuronal PAS domain protein 3
NPAS4	1.94599	3.49281	1.32836	2.62941	0.00855327	0.0328998	neuronal PAS domain protein 4
NPBWR1	1.75468	4.05782	1.26445	3.20916	0.00133124	0.00855748	neuropeptides B and W receptor 1
NPC1L1	2.62089	4.72275	1.04138	4.5351	5.75769e-06	0.000183032	NPC1 like intracellular cholesterol transporter 1
NPEPL1	6.58354	1.97886	0.462658	4.27715	1.89301e-05	0.000422908	aminopeptidase like 1
NPFFR1	5.08151	4.32458	0.845612	5.11414	3.15173e-07	2.39996e-05	neuropeptide FF receptor 1
NPFFR2	1.31686	3.61451	1.43096	2.52593	0.0115391	0.0410185	neuropeptide FF receptor 2
NPHP1	11.2126	1.2905	0.403484	3.19839	0.00138195	0.00877446	nephrocystin 1
NPHP3-AS1	2.3704	4.29611	1.05856	4.05846	4.93979e-05	0.000818396	NPHP3 antisense RNA 1
NPHP4	12.509	1.67634	0.346607	4.83643	1.3219e-06	6.43016e-05	nephrocystin 4
NPIPB15	3.70979	1.74383	0.615698	2.83228	0.00462177	0.0209584	nuclear pore complex interacting protein family member B15
NPM1P10	1.10035	3.94693	1.42952	2.76101	0.00576221	0.0246435	nucleophosmin 1 pseudogene 10
NPM1P19	1.17434	3.0105	1.17226	2.56812	0.0102252	0.0376001	nucleophosmin 1 pseudogene 19
NPM1P25	0.822418	2.96619	1.07035	2.77124	0.00558437	0.0240709	nucleophosmin 1 pseudogene 25
NPM1P28	1.48715	4.27223	1.65005	2.58915	0.00962129	0.0358896	nucleophosmin 1 pseudogene 28
NPM1P29	1.35311	2.36319	0.747745	3.16042	0.00157542	0.00963232	nucleophosmin 1 pseudogene 29
NPM1P6	2.49339	3.59751	0.713522	5.0419	4.60934e-07	3.13618e-05	nucleophosmin 1 pseudogene 6
NPM2	1.72817	1.89696	0.774378	2.44966	0.0142992	0.0479205	nucleophosmin/nucleoplasmin 2
NPRL2	8.15101	1.30076	0.433264	3.00223	0.00268008	0.0141619	NPR2 like, GATOR1 complex subunit
NPSR1-AS1	2.28628	4.7411	1.53022	3.09832	0.00194621	0.0111789	NPSR1 antisense RNA 1
NPTX1	4.05353	3.44395	0.805134	4.27749	1.89012e-05	0.000422794	neuronal pentraxin 1
NPTX2	3.08582	1.88224	0.717739	2.62245	0.00872994	0.033398	neuronal pentraxin 2
NPTXR	4.52126	2.07434	0.474891	4.36802	1.25376e-05	0.000315288	neuronal pentraxin receptor
NPY5R	1.57865	3.73734	1.24108	3.01137	0.00260071	0.0138541	neuropeptide Y receptor Y5
NPY6R	2.35901	2.05712	0.674181	3.05129	0.00227859	0.0125654	neuropeptide Y receptor Y6 (pseudogene)
NQO1	21.1519	1.0433	0.343572	3.03662	0.00239246	0.0130244	NAD(P)H quinone dehydrogenase 1
NQO2	18.1527	1.16924	0.254711	4.59047	4.42247e-06	0.000153066	N-ribosyldihydronicotinamide:quinone reductase 2
NR1H3	13.3142	1.08505	0.261912	4.14279	3.4311e-05	0.000645257	nuclear receptor subfamily 1 group H member 3
NR1H4	1.98653	3.76306	1.25872	2.98959	0.00279352	0.0146009	nuclear receptor subfamily 1 group H member 4
NR1I2	2.22253	4.1283	1.05829	3.9009	9.58357e-05	0.0013174	nuclear receptor subfamily 1 group I member 2
NR2E1	2.07683	4.64053	1.58825	2.92179	0.00348022	0.0171646	nuclear receptor subfamily 2 group E member 1
NR2E3	1.59636	3.41733	1.1376	3.004	0.00266459	0.014103	nuclear receptor subfamily 2 group E member 3
NR2F2-AS1	8.12026	1.0825	0.430975	2.51174	0.0120138	0.0422011	NR2F2 antisense RNA 1
NR5A2	6.87921	1.56343	0.376163	4.15626	3.23499e-05	0.000617642	nuclear receptor subfamily 5 group A member 2
NR6A1	6.36688	2.76014	0.518734	5.32091	1.03251e-07	1.16085e-05	nuclear receptor subfamily 6 group A member 1
NRBF2P3	0.943076	3.4637	1.30793	2.64824	0.00809126	0.0316226	nuclear receptor binding factor 2 pseudogene 3
NRDE2	17.7104	1.06135	0.261729	4.05516	5.0101e-05	0.000826337	NRDE-2, necessary for RNA interference, domain containing
NRG1	9.7023	1.28771	0.438953	2.93358	0.00335073	0.0167336	neuregulin 1
NRG3	3.75777	2.10383	0.627729	3.35149	0.000803775	0.00593606	neuregulin 3
NRG4	1.49382	2.69504	0.90848	2.96654	0.0030117	0.0154304	neuregulin 4
NRIP2	5.00073	1.10261	0.368568	2.99161	0.00277512	0.0145416	nuclear receptor interacting protein 2
NRIP3	3.51591	3.12007	0.76278	4.0904	4.30639e-05	0.000752948	nuclear receptor interacting protein 3
NRK	3.91363	1.339	0.477128	2.80638	0.00501023	0.0222676	Nik related kinase
NRM	4.84962	1.20589	0.456022	2.64438	0.00818415	0.0318635	nurim
NRSN1	1.984	4.1689	1.20168	3.46922	0.000521963	0.00438593	neurensin 1
NRXN1	8.63317	4.38937	0.956651	4.58826	4.46946e-06	0.000153979	neurexin 1
NRXN2	6.63866	3.11675	0.596111	5.22847	1.70915e-07	1.592e-05	neurexin 2
NRXN3	17.1946	2.83954	0.473681	5.99463	2.03953e-09	6.99686e-07	neurexin 3
NSUN4	15.6499	1.08666	0.290722	3.73778	0.000185653	0.0021009	NOP2/Sun RNA methyltransferase 4
NSUN5	6.63094	1.09526	0.381405	2.87164	0.00408345	0.0191756	NOP2/Sun RNA methyltransferase 5
NT5C3AP1	1.43162	2.7915	1.10141	2.53447	0.0112616	0.0403556	5'-nucleotidase, cytosolic IIIA pseudogene 1
NT5DC3	14.5006	1.0455	0.302602	3.45504	0.000550218	0.00454669	5'-nucleotidase domain containing 3
NT5DC4	1.97118	3.0676	0.977518	3.13815	0.00170018	0.0101577	5'-nucleotidase domain containing 4
NTF3	2.32514	2.07215	0.788145	2.62915	0.00855998	0.0329178	neurotrophin 3
NTHL1	2.42409	1.19287	0.441317	2.70298	0.00687199	0.0280845	nth like DNA glycosylase 1
NTN5	0.882552	2.73381	0.886497	3.08384	0.00204349	0.0116148	netrin 5
NTNG1	5.72672	1.13443	0.390961	2.90164	0.00371215	0.0179127	netrin G1
NTNG2	4.81712	1.31968	0.478378	2.75866	0.00580385	0.0247745	netrin G2
NTPCR	20.1969	1.38698	0.310159	4.47184	7.75502e-06	0.000225664	nucleoside-triphosphatase, cancer-related
NTRK1	1.68323	2.79148	0.969887	2.87815	0.00400013	0.0188693	neurotrophic receptor tyrosine kinase 1
NTRK3	23.4275	2.66769	0.469595	5.68084	1.34035e-08	2.89293e-06	neurotrophic receptor tyrosine kinase 3
NTSR1	1.847	3.55001	1.14567	3.09862	0.00194424	0.0111734	neurotensin receptor 1
NUBP2	7.31531	1.01433	0.347022	2.92296	0.00346726	0.0171233	nucleotide binding protein 2
NUBPL	7.15671	1.1559	0.372466	3.10338	0.00191322	0.0110322	nucleotide binding protein like
NUDCD2	12.566	1.49306	0.364147	4.10015	4.12886e-05	0.000730134	NudC domain containing 2
NUDT11	2.07759	3.78844	0.994463	3.80953	0.000139232	0.00171494	nudix hydrolase 11
NUDT16P1	1.58694	1.29244	0.48589	2.65994	0.00781537	0.0308329	nudix hydrolase 16 pseudogene 1
NUDT22	4.67919	1.3796	0.408223	3.37952	0.000726121	0.00552276	nudix hydrolase 22
NUDT6	4.02866	1.88316	0.556705	3.38269	0.000717788	0.00548112	nudix hydrolase 6
NUP210L	1.92862	2.60582	0.819626	3.17928	0.0014764	0.00919022	nucleoporin 210 like
NUP50-AS1	3.21387	1.54556	0.454358	3.40163	0.000669846	0.00520607
NUS1P3	1.12982	3.84876	1.51502	2.5404	0.0110726	0.0398659	NUS1 pseudogene 3
NUTM1	2.68648	5.11452	1.30148	3.92978	8.50241e-05	0.00120637	NUT midline carcinoma family member 1
NWD1	5.3914	3.52642	0.773108	4.56136	5.08242e-06	0.00016784	NACHT and WD repeat domain containing 1
NWD2	3.89036	4.45649	1.20033	3.71271	0.00020505	0.00225563	NACHT and WD repeat domain containing 2
NXNL2	1.48335	3.24178	0.979455	3.30978	0.000933684	0.00663534	nucleoredoxin like 2
NXPE1	3.05541	4.16414	0.975939	4.2668	1.98294e-05	0.000436316	neurexophilin and PC-esterase domain family member 1
NXPH1	1.52658	3.83692	1.52304	2.51925	0.0117604	0.0415744	neurexophilin 1
NXPH3	4.67404	2.62707	0.49202	5.33934	9.32838e-08	1.07428e-05	neurexophilin 3
NXPH4	0.993713	2.369	0.915269	2.5883	0.00964497	0.0359491	neurexophilin 4
NYAP1	2.37948	3.23952	0.88346	3.66685	0.000245553	0.00257989	neuronal tyrosine phosphorylated phosphoinositide-3-kinase adaptor 1
NYAP2	4.78544	2.64844	0.802942	3.29842	0.0009723	0.00683378	neuronal tyrosine-phosphorylated phosphoinositide-3-kinase adaptor 2
NYX	1.30863	4.08067	1.56329	2.6103	0.00904625	0.0343437	nyctalopin
OAS1	34.1883	-1.57039	0.283789	-5.53365	3.13631e-08	5.13367e-06	2'-5'-oligoadenylate synthetase 1
OAS2	68.9358	-2.0055	0.261323	-7.67439	1.66201e-14	4.51389e-11	2'-5'-oligoadenylate synthetase 2
OAS3	102.056	-1.85019	0.302227	-6.12187	9.2486e-10	3.81546e-07	2'-5'-oligoadenylate synthetase 3
OAZ3	3.05461	4.07553	0.792674	5.14149	2.72571e-07	2.16187e-05	ornithine decarboxylase antizyme 3
OCA2	1.38264	3.55167	1.16175	3.05716	0.00223445	0.0123954	OCA2 melanosomal transmembrane protein
OCSTAMP	1.22565	3.9132	1.522	2.57109	0.0101378	0.0373535	osteoclast stimulatory transmembrane protein
ODCP	2.73317	1.89856	0.569962	3.33104	0.00086522	0.00626288	ornithine decarboxylase pseudogene
ODF3	1.79742	3.817	1.05602	3.61453	0.000300894	0.00297738	outer dense fiber of sperm tails 3
OFD1P17	2.02656	2.48134	0.806016	3.07852	0.00208032	0.0117687	OFD1 pseudogene 17
OGDHL	2.59252	4.41551	1.14965	3.84076	0.000122656	0.00156199	oxoglutarate dehydrogenase like
OGG1	10.8949	1.06738	0.298483	3.57602	0.000348869	0.00330427	8-oxoguanine DNA glycosylase
OLFM3	1.44526	4.058	1.53546	2.64285	0.00822115	0.0319656	olfactomedin 3
OLFML2A	11.7646	1.19675	0.393988	3.03753	0.00238523	0.0130038	olfactomedin like 2A
OLIG2	2.90593	3.753	1.08079	3.47247	0.000515691	0.00435637	oligodendrocyte transcription factor 2
OLMALINC	5.61031	1.51596	0.495519	3.05934	0.00221824	0.0123286	oligodendrocyte maturation-associated long intergenic non-coding RNA
ONECUT1	1.6106	4.06285	1.27525	3.18593	0.0014429	0.00905209	one cut homeobox 1
ONECUT2	10.3529	4.96155	1.04321	4.75605	1.97413e-06	8.49918e-05	one cut homeobox 2
ONECUT3	6.68416	4.05159	0.913961	4.43301	9.29281e-06	0.000254506	one cut homeobox 3
OPA3	17.7051	1.21617	0.321879	3.77836	0.000157865	0.00187431	outer mitochondrial membrane lipid metabolism regulator OPA3
OPALIN	2.95844	4.65232	1.36819	3.40035	0.000673001	0.00522108	oligodendrocytic myelin paranodal and inner loop protein
OPCML	5.63937	4.13236	1.30699	3.16174	0.00156831	0.00960044	opioid binding protein/cell adhesion molecule like
OPCML-IT1	1.26835	4.03699	1.40854	2.86608	0.00415586	0.0194101	OPCML intronic transcript 1
OPN5	3.23638	4.23729	1.3606	3.11427	0.00184399	0.0107548	opsin 5
OPRD1	4.61319	3.95351	0.907977	4.3542	1.33555e-05	0.00032925	opioid receptor delta 1
OPRK1	3.14831	4.88247	1.21284	4.02563	5.68221e-05	0.000903801	opioid receptor kappa 1
OPRM1	5.47311	4.79077	1.39777	3.42745	0.000609276	0.00488579	opioid receptor mu 1
OR10A2	0.692762	2.52295	1.01748	2.4796	0.0131531	0.0450901	olfactory receptor family 10 subfamily A member 2
OR10A5	1.25571	3.7496	1.39597	2.68602	0.00723085	0.0291479	olfactory receptor family 10 subfamily A member 5
OR10AD1	1.32274	3.48136	1.00607	3.46035	0.000539483	0.00449445	olfactory receptor family 10 subfamily AD member 1
OR10C1	2.23506	4.84252	1.52159	3.18254	0.0014599	0.00912536	olfactory receptor family 10 subfamily C member 1 (gene/pseudogene)
OR10P1	0.824111	3.02054	1.20901	2.49837	0.0124767	0.0434154	olfactory receptor family 10 subfamily P member 1
OR10W1	1.84628	4.23872	1.563	2.71191	0.00668969	0.0275282	olfactory receptor family 10 subfamily W member 1
OR11A1	1.88059	4.10397	1.36886	2.99809	0.00271678	0.0143064	olfactory receptor family 11 subfamily A member 1
OR11I1P	1.96771	4.67207	1.62885	2.86833	0.0041265	0.0193117	olfactory receptor family 11 subfamily I member 1 pseudogene
OR11K2P	1.69636	4.45313	1.80011	2.4738	0.0133683	0.0456167	olfactory receptor family 11 subfamily K member 2 pseudogene
OR11L1	1.21353	3.87694	1.57205	2.46617	0.0136566	0.0463416	olfactory receptor family 11 subfamily L member 1
OR11M1P	1.4006	4.17871	1.37299	3.0435	0.00233843	0.0128108	olfactory receptor family 11 subfamily M member 1 pseudogene
OR13A1	1.94926	4.66913	1.82211	2.56249	0.0103926	0.0380461	olfactory receptor family 13 subfamily A member 1
OR1D4	0.833184	3.29614	1.28577	2.56355	0.0103608	0.0379659	olfactory receptor family 1 subfamily D member 4 (gene/pseudogene)
OR1F12	1.09195	3.37024	1.10966	3.0372	0.00238786	0.0130139	olfactory receptor family 1 subfamily F member 12
OR1H1P	1.56321	3.89956	1.2406	3.1433	0.00167056	0.0100341	olfactory receptor family 1 subfamily H member 1 pseudogene
OR1J4	1.19446	4.12028	1.63603	2.51846	0.0117869	0.0416419	olfactory receptor family 1 subfamily J member 4
OR2A12	1.49192	4.25729	1.55451	2.73866	0.00616896	0.0259022	olfactory receptor family 2 subfamily A member 12
OR2A13P	1.61094	3.16687	1.27427	2.48525	0.012946	0.0445912	olfactory receptor family 2 subfamily A member 13 pseudogene
OR2A14	1.48651	3.95151	1.57114	2.51507	0.011901	0.0419328	olfactory receptor family 2 subfamily A member 14
OR2A25	1.35838	3.92559	1.32253	2.96823	0.00299517	0.015369	olfactory receptor family 2 subfamily A member 25
OR2A7	1.37452	2.91901	0.964373	3.02685	0.00247115	0.0133428	olfactory receptor family 2 subfamily A member 7
OR2C3	1.23238	4.00279	1.429	2.80111	0.00509278	0.0224964	olfactory receptor family 2 subfamily C member 3
OR2D3	0.991772	3.60043	1.31832	2.73108	0.00631273	0.0263733	olfactory receptor family 2 subfamily D member 3
OR2F1	1.38717	4.14037	1.56843	2.63982	0.00829499	0.0321377	olfactory receptor family 2 subfamily F member 1 (gene/pseudogene)
OR2H1	3.3284	5.27052	1.33465	3.94898	7.84856e-05	0.00114346	olfactory receptor family 2 subfamily H member 1
OR2H2	1.29403	3.47764	1.19302	2.91499	0.00355704	0.0174065	olfactory receptor family 2 subfamily H member 2
OR2H4P	1.47817	4.25563	1.67151	2.54598	0.010897	0.0393817	olfactory receptor family 2 subfamily H member 4 pseudogene
OR2J2	2.00517	4.83002	1.62727	2.96818	0.00299573	0.015369	olfactory receptor family 2 subfamily J member 2
OR2L13	0.964288	3.59462	1.39814	2.57101	0.0101403	0.0373553	olfactory receptor family 2 subfamily L member 13
OR2L1P	1.80598	4.54221	1.53466	2.95974	0.00307894	0.0156839	olfactory receptor family 2 subfamily L member 1 pseudogene
OR2L8	1.46551	4.23372	1.43025	2.96012	0.00307515	0.0156769	olfactory receptor family 2 subfamily L member 8 (gene/pseudogene)
OR2M1P	1.82998	4.41527	1.66329	2.65454	0.00794165	0.031214	olfactory receptor family 2 subfamily M member 1 pseudogene
OR2M3	2.913	5.07134	1.31407	3.85925	0.000113735	0.00148329	olfactory receptor family 2 subfamily M member 3
OR2M5	1.51548	4.1574	1.51311	2.74758	0.00600376	0.0253905	olfactory receptor family 2 subfamily M member 5
OR2T12	1.21303	3.59877	1.44931	2.4831	0.0130246	0.0447829	olfactory receptor family 2 subfamily T member 12
OR2W3	0.798278	3.28513	1.13373	2.89764	0.00375987	0.0180708	olfactory receptor family 2 subfamily W member 3
OR4A40P	1.27926	4.05832	1.41918	2.85962	0.00424148	0.0196999	olfactory receptor family 4 subfamily A member 40 pseudogene
OR4A41P	1.68599	4.45631	1.63526	2.72514	0.00642738	0.0267562	olfactory receptor family 4 subfamily A member 41 pseudogene
OR4A47	0.970079	3.5135	1.31468	2.67252	0.00752837	0.0300315	olfactory receptor family 4 subfamily A member 47
OR4A8	1.31134	3.90662	1.5326	2.54902	0.0108027	0.039158	olfactory receptor family 4 subfamily A member 8 (gene/pseudogene)
OR4D10	2.15475	3.87259	1.47862	2.61906	0.00881719	0.0336764	olfactory receptor family 4 subfamily D member 10
OR4M1	3.17257	5.05114	1.82042	2.77471	0.00552508	0.0239071	olfactory receptor family 4 subfamily M member 1
OR51A10P	1.0147	3.39665	1.36004	2.49747	0.0125082	0.0434784	olfactory receptor family 51 subfamily A member 10 pseudogene
OR51B2	1.12169	3.75856	1.54409	2.43415	0.0149267	0.049519	olfactory receptor family 51 subfamily B member 2 (gene/pseudogene)
OR51E1	2.68162	4.96621	1.53486	3.2356	0.00121387	0.00798325	olfactory receptor family 51 subfamily E member 1
OR51E2	2.82078	4.41124	1.40486	3.13999	0.00168954	0.0101164	olfactory receptor family 51 subfamily E member 2
OR51F3P	1.62511	3.92134	1.33232	2.94323	0.00324808	0.0163272	olfactory receptor family 51 subfamily F member 3 pseudogene
OR51I1	2.6739	4.50366	1.37863	3.26676	0.00108787	0.00741888	olfactory receptor family 51 subfamily I member 1
OR51P1P	1.48893	3.79315	1.46277	2.59313	0.0095106	0.03555	olfactory receptor family 51 subfamily P member 1 pseudogene
OR51S1	1.29853	4.08444	1.519	2.68889	0.00716898	0.0289558	olfactory receptor family 51 subfamily S member 1
OR51T1	3.77667	5.18933	1.64068	3.16291	0.00156198	0.00956892	olfactory receptor family 51 subfamily T member 1
OR52D1	1.23309	3.61659	1.09718	3.29627	0.000979783	0.00687019	olfactory receptor family 52 subfamily D member 1
OR52I2	0.987439	3.68856	1.51604	2.43303	0.0149732	0.0496217	olfactory receptor family 52 subfamily I member 2
OR52K3P	1.38577	3.06821	0.965013	3.17945	0.00147555	0.00919022	olfactory receptor family 52 subfamily K member 3 pseudogene
OR52L1	1.23168	3.78863	1.54666	2.44956	0.0143032	0.0479288	olfactory receptor family 52 subfamily L member 1
OR52W1	1.92975	3.44321	1.17562	2.92886	0.00340208	0.0168943	olfactory receptor family 52 subfamily W member 1
OR5AM1P	2.47261	4.84611	1.41122	3.43398	0.00059479	0.00479585	olfactory receptor family 5 subfamily AM member 1 pseudogene
OR5BE1P	1.95242	4.26405	1.31059	3.25353	0.0011398	0.00762777	olfactory receptor family 5 subfamily BE member 1 pseudogene
OR5BJ1P	1.5511	3.9122	1.18969	3.28842	0.00100751	0.00699825	olfactory receptor family 5 subfamily BJ member 1 pseudogene
OR5P4P	1.33853	2.9257	0.960769	3.04517	0.00232551	0.0127594	olfactory receptor family 5 subfamily P member 4 pseudogene
OR5W1P	1.07947	3.92937	1.48735	2.64185	0.00824541	0.0320331	olfactory receptor family 5 subfamily W member 1 pseudogene
OR5W2	1.64147	4.26931	1.52179	2.80545	0.00502469	0.0223015	olfactory receptor family 5 subfamily W member 2
OR6N1	1.67871	4.29104	1.32913	3.22845	0.00124462	0.00812077	olfactory receptor family 6 subfamily N member 1
OR6T1	2.06605	4.48195	1.49591	2.99613	0.00273427	0.0143823	olfactory receptor family 6 subfamily T member 1
OR6U2P	2.56291	3.39363	1.22699	2.76582	0.00567793	0.0243775	olfactory receptor family 6 subfamily U member 2 pseudogene
OR6W1P	1.12649	3.53736	1.23721	2.85915	0.00424778	0.0197207	olfactory receptor family 6 subfamily W member 1 pseudogene
OR7D2	1.83516	3.93007	1.49821	2.62318	0.00871132	0.0333581	olfactory receptor family 7 subfamily D member 2
OR7E11P	1.82149	4.7169	1.78422	2.64368	0.00820099	0.031906	olfactory receptor family 7 subfamily E member 11 pseudogene
OR7E21P	1.12146	3.82679	1.5498	2.46921	0.0135413	0.0460625	olfactory receptor family 7 subfamily E member 21 pseudogene
OR7E38P	2.21912	1.3848	0.502424	2.75624	0.00584709	0.0248979	olfactory receptor family 7 subfamily E member 38 pseudogene
OR7E89P	1.38426	4.13138	1.6542	2.4975	0.0125071	0.0434784	olfactory receptor family 7 subfamily E member 89 pseudogene
OR8G3P	1.26175	3.86849	1.55624	2.48579	0.0129266	0.0445433	olfactory receptor family 8 subfamily G member 3 pseudogene
OR8G5	1.50107	4.27787	1.54103	2.77598	0.00550354	0.0238233	olfactory receptor family 8 subfamily G member 5
OR8S1	2.7951	4.93922	1.83565	2.69072	0.00712987	0.0288533	olfactory receptor family 8 subfamily S member 1
OR8U1	1.76684	4.52669	1.76168	2.56953	0.0101837	0.0374814	olfactory receptor family 8 subfamily U member 1
OR9G1	2.09123	4.4642	1.44833	3.08231	0.00205402	0.0116584	olfactory receptor family 9 subfamily G member 1
OR9G3P	2.10851	4.46385	1.42421	3.13425	0.00172292	0.010256	olfactory receptor family 9 subfamily G member 3 pseudogene
OR9H1P	2.03219	4.09736	1.26226	3.24605	0.00117018	0.00778314	olfactory receptor family 9 subfamily H member 1 pseudogene
OR9I3P	1.33165	4.09708	1.65645	2.47341	0.0133831	0.0456578	olfactory receptor family 9 subfamily I member 3 pseudogene
OR9Q2	1.36862	4.02252	1.53758	2.61613	0.00889321	0.0339191	olfactory receptor family 9 subfamily Q member 2
OR9R1P	1.99429	4.53501	1.45054	3.12644	0.00176939	0.0104581	olfactory receptor family 9 subfamily R member 1 pseudogene
ORAI2	21.0127	1.01707	0.259954	3.91249	9.13485e-05	0.00127228	ORAI calcium release-activated calcium modulator 2
ORAOV1	10.8753	1.00286	0.346286	2.89606	0.00377885	0.0181326
ORF10	21.3024	-6.80453	0.98641	-6.89828	5.26375e-12	6.59811e-09
ORF1a	1760.46	-9.71057	0.786422	-12.3478	5.00739e-35	1.63196e-30
ORF1b	1036.9	-9.57534	0.89502	-10.6985	1.03478e-26	1.12415e-22
ORF3a	82.5786	-8.20581	0.955675	-8.58641	8.9732e-18	3.24939e-14
ORF6	65.9892	-8.07094	0.88798	-9.08911	9.98546e-20	4.06795e-16
ORF7a	92.9701	-8.0063	0.99488	-8.0475	8.44991e-16	2.69281e-12
ORF7b	29.0029	-7.19574	1.11628	-6.44621	1.14682e-10	7.78665e-08
ORF8	62.1455	-8.15022	0.889021	-9.16763	4.83513e-20	2.62636e-16
OSBP2	4.91441	1.73001	0.469226	3.68694	0.000226967	0.00242607	oxysterol binding protein 2
OSBPL10-AS1	0.969621	3.22009	1.11427	2.88988	0.00385392	0.0184034	OSBPL10 antisense RNA 1
OSBPL6	9.05883	1.08426	0.420776	2.57681	0.00997177	0.0368804	oxysterol binding protein like 6
OSBPL9P4	1.62904	4.38886	1.41377	3.10437	0.00190687	0.0110014	oxysterol binding protein like 9 pseudogene 4
OSER1-AS1	2.37856	2.25059	0.67514	3.33351	0.000857567	0.00622471
OSM	3.44716	2.85615	0.569232	5.01756	5.23326e-07	3.43173e-05	oncostatin M
OSTM1-AS1	2.39164	4.31301	1.46541	2.94321	0.0032483	0.0163272	OSTM1 antisense RNA 1
OTOA	1.74879	3.2771	1.18162	2.7734	0.0055474	0.0239655	otoancorin
OTOG	3.74569	4.57247	1.46622	3.11853	0.00181753	0.0106653	otogelin
OTOGL	1.26676	3.32711	0.926821	3.58981	0.000330924	0.00318354	otogelin like
OTOP2	1.31615	3.92208	1.44075	2.72224	0.00648403	0.0269095	otopetrin 2
OTUB2	2.19625	2.43201	0.736239	3.30329	0.000955563	0.00674962	OTU deubiquitinase, ubiquitin aldehyde binding 2
OTUD7A	10.3146	3.7102	0.630305	5.88636	3.94802e-09	1.14884e-06	OTU deubiquitinase 7A
OTX1	2.41652	3.81254	1.19749	3.18377	0.00145369	0.00909527	orthodenticle homeobox 1
OTX2	1.48086	4.42852	1.75914	2.51744	0.0118212	0.0417313	orthodenticle homeobox 2
OTX2-AS1	1.60476	4.02446	1.25736	3.20072	0.00137083	0.00872424	OTX2 antisense RNA 1 (head to head)
OVCH2	1.14816	3.41432	1.10847	3.0802	0.0020686	0.0117228	ovochymase 2 (gene/pseudogene)
OVGP1	1.60866	2.42998	0.743171	3.26974	0.00107647	0.00736267	oviductal glycoprotein 1
OXER1	1.39188	1.73138	0.630598	2.74562	0.00603965	0.0255104	oxoeicosanoid receptor 1
OXGR1	2.22931	3.91664	1.14747	3.4133	0.000641814	0.00505373	oxoglutarate receptor 1
OXTR	2.43857	2.44935	0.719126	3.406	0.000659217	0.00515217	oxytocin receptor
P2RX1	3.93957	1.06061	0.393895	2.69261	0.0070895	0.0287471	purinergic receptor P2X 1
P2RX5	2.91455	1.72032	0.580632	2.96284	0.00304814	0.0155659	purinergic receptor P2X 5
P2RX5-TAX1BP3	1.94968	2.67196	0.747503	3.57451	0.000350886	0.00331759	P2RX5-TAX1BP3 readthrough (NMD candidate)
P2RX6	2.73588	3.27455	0.835932	3.91724	8.9567e-05	0.00125463	purinergic receptor P2X 6
P2RY13	2.86758	1.49072	0.502841	2.9646	0.0030308	0.0154985	purinergic receptor P2Y13
P2RY4	1.67453	3.2905	1.24146	2.6505	0.00803727	0.0314835	pyrimidinergic receptor P2Y4
P2RY8	8.85597	1.63425	0.372836	4.38328	1.16903e-05	0.000301102	P2Y receptor family member 8
P4HTM	15.0679	1.34411	0.292405	4.59675	4.29132e-06	0.000150709	prolyl 4-hydroxylase, transmembrane
PAAF1	8.39969	1.02425	0.356315	2.87456	0.00404585	0.0190327	proteasomal ATPase associated factor 1
PABPC4L	2.6781	1.93714	0.560249	3.45763	0.00054494	0.00451797	poly(A) binding protein cytoplasmic 4 like
PACSIN1	2.78864	4.31432	0.888144	4.85768	1.18769e-06	5.95508e-05	protein kinase C and casein kinase substrate in neurons 1
PADI1	2.39555	4.79479	1.3613	3.52221	0.000427968	0.0038182	peptidyl arginine deiminase 1
PADI2	7.02605	1.64775	0.392756	4.19534	2.72461e-05	0.000546447	peptidyl arginine deiminase 2
PADI4	2.9135	2.08155	0.450146	4.62416	3.76113e-06	0.000136369	peptidyl arginine deiminase 4
PAH	2.80128	3.92101	1.16523	3.36501	0.0007654	0.00573903	phenylalanine hydroxylase
PAICSP5	1.61384	4.36057	1.52928	2.8514	0.00435277	0.0200567	phosphoribosylaminoimidazole carboxylase, phosphoribosylaminoimidazole succinocarboxamide synthetase pseudogene 5
PAIP2B	7.01661	1.29544	0.366159	3.53791	0.000403301	0.00365647	poly(A) binding protein interacting protein 2B
PAK3	6.27	1.78236	0.487418	3.65674	0.000255447	0.0026539	p21 (RAC1) activated kinase 3
PAK6	6.33029	1.93592	0.552207	3.50579	0.00045525	0.00399659	p21 (RAC1) activated kinase 6
PAK7	1.24246	3.32305	1.27867	2.59883	0.00935418	0.0351345
PALM2	5.35167	2.32775	0.555897	4.18739	2.82185e-05	0.00055941	paralemmin 2
PALM3	4.37867	2.74189	0.663234	4.13412	3.56317e-05	0.000658691	paralemmin 3
PAM16	2.75472	1.01147	0.37372	2.70648	0.00680002	0.0278556	presequence translocase associated motor 16
PAN3-AS1	2.25299	2.94233	0.710826	4.13931	3.4835e-05	0.000652115	PAN3 antisense RNA 1
PANK1	6.22838	2.69955	0.466248	5.78994	7.041e-09	1.73843e-06	pantothenate kinase 1
PAPL	1.93332	3.83732	1.27856	3.00128	0.00268847	0.0141963
PAPLN	10.9001	1.06153	0.369443	2.87332	0.00406177	0.0190938	papilin, proteoglycan like sulfated glycoprotein
PAPOLB	2.43334	3.15037	0.788571	3.99504	6.46829e-05	0.00099344	poly(A) polymerase beta
PAPPA-AS2	1.13629	2.57763	0.85031	3.0314	0.00243423	0.0131828	PAPPA antisense RNA 2
PAPPA2	7.29521	3.4236	0.717952	4.76856	1.85546e-06	8.12131e-05	pappalysin 2
PAQR4	2.17699	1.71417	0.583544	2.93753	0.00330843	0.0165655	progestin and adipoQ receptor family member 4
PAQR5	7.3528	1.14422	0.459221	2.49166	0.0127147	0.0440553	progestin and adipoQ receptor family member 5
PAQR7	6.26617	1.22422	0.42315	2.89311	0.00381451	0.0182667	progestin and adipoQ receptor family member 7
PAQR8	5.85933	1.06866	0.43602	2.45095	0.0142479	0.0477878	progestin and adipoQ receptor family member 8
PAQR9	1.99017	4.36989	1.54518	2.82809	0.00468274	0.0211671	progestin and adipoQ receptor family member 9
PAQR9-AS1	1.05803	3.63047	1.41102	2.57293	0.0100841	0.0372112	PAQR9 antisense RNA 1
PARD6A	1.60973	2.14588	0.826894	2.5951	0.00945626	0.0353996	par-6 family cell polarity regulator alpha
PARD6G	8.40095	2.516	0.493245	5.10091	3.38021e-07	2.48678e-05	par-6 family cell polarity regulator gamma
PARD6G-AS1	5.21854	2.38662	0.530774	4.49649	6.90845e-06	0.00020843	PARD6G antisense RNA 1
PARK2	2.5546	1.62177	0.566231	2.86416	0.00418122	0.0195062
PARP16	5.05208	1.4096	0.391511	3.60041	0.000317713	0.00309	poly(ADP-ribose) polymerase family member 16
PARP1P1	3.9468	4.79575	1.20339	3.9852	6.74224e-05	0.00102537	poly(ADP-ribose) polymerase 1 pseudogene 1
PARP9	81.4525	-1.10111	0.17722	-6.21326	5.1897e-10	2.31695e-07	poly(ADP-ribose) polymerase family member 9
PART1	5.97337	3.68357	0.757047	4.86571	1.14048e-06	5.80711e-05	prostate androgen-regulated transcript 1
PASK	12.2025	1.55757	0.350735	4.44087	8.95954e-06	0.000247878	PAS domain containing serine/threonine kinase
PATE1	2.20544	4.01807	1.46573	2.74134	0.006119	0.0257554	prostate and testis expressed 1
PATE2	1.97927	4.40177	1.48399	2.96618	0.00301527	0.0154319	prostate and testis expressed 2
PATE4	2.76723	3.11448	1.0665	2.92027	0.00349726	0.0172137	prostate and testis expressed 4
PAUPAR	2.10552	4.77475	1.30948	3.6463	0.000266041	0.00272573	PAX6 upstream antisense RNA
PAX1	2.73238	4.45927	1.37009	3.25473	0.001135	0.00760974	paired box 1
PAX2	3.49292	4.57153	1.54069	2.96721	0.00300518	0.0154045	paired box 2
PAX3	2.47926	4.49377	1.36339	3.29604	0.00098059	0.0068713	paired box 3
PAX5	10.0449	3.72172	0.817589	4.55207	5.31204e-06	0.000173125	paired box 5
PAX6	7.05633	4.30119	0.817147	5.26367	1.41206e-07	1.42921e-05	paired box 6
PAX7	3.44474	5.15926	1.69887	3.03688	0.00239043	0.0130191	paired box 7
PAX8	6.5998	2.82114	0.48217	5.85092	4.88869e-09	1.32773e-06	paired box 8
PAX8-AS1	20.4089	1.48615	0.398105	3.73305	0.000189176	0.00212534	PAX8 antisense RNA 1
PAXBP1-AS1	4.61535	2.32522	0.499719	4.65306	3.27041e-06	0.000123937	PAXBP1 antisense RNA 1
PAXIP1-AS1	2.31761	1.94747	0.581071	3.35152	0.00080369	0.00593606	PAXIP1 antisense RNA 1 (head to head)
PBLD	7.24564	1.69557	0.452255	3.74915	0.000177438	0.00203551	phenazine biosynthesis like protein domain containing
PBOV1	2.08387	2.96767	0.697402	4.25533	2.08741e-05	0.000452933	prostate and breast cancer overexpressed 1
PBX4	2.8948	1.68873	0.627232	2.69235	0.00709496	0.0287566	PBX homeobox 4
PC	6.7319	1.45647	0.56926	2.55854	0.0105114	0.038397	pyruvate carboxylase
PCA3	3.16045	2.48657	0.691143	3.59777	0.000320957	0.00311783	prostate cancer associated 3
PCAT1	1.50244	2.27008	0.770709	2.94545	0.00322488	0.016237	prostate cancer associated transcript 1
PCAT14	2.62773	3.43028	1.02676	3.34086	0.000835183	0.00610828	prostate cancer associated transcript 14
PCAT29	2.13952	3.82502	1.14815	3.33146	0.00086393	0.00625975	prostate cancer associated transcript 29
PCBD2	6.52635	1.62278	0.406331	3.99373	6.50416e-05	0.000998073	pterin-4 alpha-carbinolamine dehydratase 2
PCBP1-AS1	26.0326	1.68535	0.288572	5.84032	5.2101e-09	1.37083e-06	PCBP1 antisense RNA 1
PCBP2P1	1.15437	3.47061	1.2077	2.87374	0.00405638	0.0190712	poly(rC) binding protein 2 pseudogene 1
PCBP3	6.25173	2.40193	0.532937	4.50697	6.57594e-06	0.000201804	poly(rC) binding protein 3
PCBP3-OT1	2.77766	3.26066	0.705533	4.62156	3.80874e-06	0.000137313
PCDH10	8.309	3.5979	0.685847	5.24593	1.55497e-07	1.53106e-05	protocadherin 10
PCDH11X	3.20455	2.92898	0.751682	3.89656	9.75669e-05	0.00133549	protocadherin 11 X-linked
PCDH11Y	2.06621	3.24542	1.15853	2.80133	0.00508932	0.0224881	protocadherin 11 Y-linked
PCDH15	7.45454	2.24621	0.592026	3.79411	0.000148172	0.00178715	protocadherin related 15
PCDH19	4.93842	3.50464	0.729455	4.80447	1.55166e-06	7.18645e-05	protocadherin 19
PCDH20	4.71101	2.22402	0.546854	4.06694	4.76346e-05	0.000802305	protocadherin 20
PCDH8	1.39516	4.33416	1.4979	2.89349	0.00380982	0.018257	protocadherin 8
PCDH9	23.4454	1.41991	0.409052	3.47122	0.0005181	0.00436654	protocadherin 9
PCDHA10	3.77957	2.46822	0.53336	4.62768	3.69785e-06	0.000135494	protocadherin alpha 10
PCDHA11	1.69115	1.77462	0.718034	2.4715	0.0134547	0.0458637	protocadherin alpha 11
PCDHA12	1.53088	2.27439	0.855674	2.65801	0.00786038	0.030958	protocadherin alpha 12
PCDHA2	1.63019	3.6628	1.06379	3.44317	0.00057493	0.00468796	protocadherin alpha 2
PCDHA3	2.22942	3.71956	0.91739	4.0545	5.02412e-05	0.000827394	protocadherin alpha 3
PCDHA4	4.14343	3.46581	0.715057	4.84691	1.25402e-06	6.19239e-05	protocadherin alpha 4
PCDHA5	2.35091	3.39826	1.04786	3.24305	0.00118255	0.00783761	protocadherin alpha 5
PCDHA6	1.19652	3.15598	0.837953	3.76629	0.000165688	0.00193894	protocadherin alpha 6
PCDHA9	1.97966	2.46326	0.75893	3.2457	0.00117164	0.00778806	protocadherin alpha 9
PCDHAC1	3.96737	2.82029	0.664589	4.24367	2.19899e-05	0.000469948	protocadherin alpha subfamily C, 1
PCDHAC2	2.60325	2.11439	0.538787	3.92435	8.69628e-05	0.00122746	protocadherin alpha subfamily C, 2
PCDHB1	5.87689	4.24493	1.26387	3.35868	0.00078316	0.00583805	protocadherin beta 1
PCDHB10	2.84762	1.53323	0.547923	2.79826	0.00513789	0.0226409	protocadherin beta 10
PCDHB11	4.51471	1.46236	0.479464	3.04998	0.00228855	0.012599	protocadherin beta 11
PCDHB12	5.67493	1.89681	0.602722	3.14708	0.00164911	0.00994868	protocadherin beta 12
PCDHB13	4.21098	1.24001	0.436955	2.83784	0.00454193	0.0207291	protocadherin beta 13
PCDHB14	4.76592	2.34724	0.579409	4.0511	5.09777e-05	0.000833207	protocadherin beta 14
PCDHB16	5.21841	1.22704	0.458967	2.67348	0.00750694	0.0299643	protocadherin beta 16
PCDHB17P	2.61703	3.84605	1.12733	3.41166	0.000645681	0.00507556	protocadherin beta 17 pseudogene
PCDHB18P	1.81359	2.46301	0.830051	2.9673	0.00300429	0.0154024	protocadherin beta 18 pseudogene
PCDHB19P	1.08054	2.57852	1.01101	2.55043	0.0107589	0.0390427	protocadherin beta 19 pseudogene
PCDHB3	2.86513	1.77192	0.628012	2.82148	0.00478027	0.0214888	protocadherin beta 3
PCDHB4	4.39467	1.12872	0.450901	2.50326	0.0123054	0.0429569	protocadherin beta 4
PCDHB5	4.11736	1.95014	0.505758	3.85586	0.000115321	0.00149607	protocadherin beta 5
PCDHB6	1.47226	2.43253	0.759161	3.20423	0.00135423	0.00865686	protocadherin beta 6
PCDHB7	5.30973	2.44128	0.616851	3.95765	7.56899e-05	0.00111318	protocadherin beta 7
PCDHB8	2.79873	3.36555	0.72789	4.62371	3.76934e-06	0.000136369	protocadherin beta 8
PCDHB9	4.36196	1.88467	0.552278	3.41253	0.000643631	0.00506314	protocadherin beta 9
PCDHGA1	2.19303	3.02653	0.759164	3.98666	6.70098e-05	0.00102243	protocadherin gamma subfamily A, 1
PCDHGA3	2.30695	1.82363	0.631841	2.88622	0.00389899	0.0185446	protocadherin gamma subfamily A, 3
PCDHGA4	3.41124	1.36855	0.478205	2.86185	0.00421178	0.019624	protocadherin gamma subfamily A, 4
PCDHGA5	5.2563	2.11578	0.513979	4.11648	3.84707e-05	0.000693472	protocadherin gamma subfamily A, 5
PCDHGA6	8.35805	1.42749	0.39495	3.61434	0.000301109	0.00297738	protocadherin gamma subfamily A, 6
PCDHGA7	4.00022	1.60067	0.493745	3.2419	0.00118737	0.0078606	protocadherin gamma subfamily A, 7
PCDHGA8	4.07122	1.91674	0.467422	4.10065	4.11985e-05	0.000729794	protocadherin gamma subfamily A, 8
PCDHGA9	4.19673	1.43634	0.416346	3.44986	0.000560878	0.00460791	protocadherin gamma subfamily A, 9
PCDHGB3	3.7264	1.94405	0.556616	3.49262	0.00047831	0.0041382	protocadherin gamma subfamily B, 3
PCDHGB6	8.05315	1.03298	0.375316	2.75229	0.00591806	0.0251173	protocadherin gamma subfamily B, 6
PCDHGB8P	5.35969	2.02111	0.513468	3.93619	8.27841e-05	0.00118179	protocadherin gamma subfamily B, 8 pseudogene
PCDHGC4	2.6922	1.95272	0.599255	3.25857	0.00111975	0.00754118	protocadherin gamma subfamily C, 4
PCDHGC5	3.14591	1.67564	0.529953	3.16185	0.00156768	0.00959838	protocadherin gamma subfamily C, 5
PCED1B-AS1	5.55375	1.17728	0.366782	3.20975	0.00132851	0.00854602	PCED1B antisense RNA 1
PCK1	5.32657	3.73529	0.865987	4.31334	1.60808e-05	0.000377042	phosphoenolpyruvate carboxykinase 1
PCLO	24.3869	2.41747	0.337862	7.1552	8.35498e-13	1.60175e-09	piccolo presynaptic cytomatrix protein
PCNXL2	21.6078	1.57987	0.388091	4.07088	4.68355e-05	0.000794741
PCOLCE-AS1	0.850216	2.5196	0.844603	2.98318	0.0028527	0.0148258	PCOLCE antisense RNA 1
PCSK1	5.69799	1.57165	0.495375	3.17264	0.00151059	0.00933832	proprotein convertase subtilisin/kexin type 1
PCSK2	4.324	3.78491	0.877693	4.31234	1.61533e-05	0.000377655	proprotein convertase subtilisin/kexin type 2
PCSK6	8.01324	2.05265	0.428136	4.79437	1.63184e-06	7.39684e-05	proprotein convertase subtilisin/kexin type 6
PCSK9	3.63877	2.42966	0.594232	4.08874	4.33723e-05	0.000756717	proprotein convertase subtilisin/kexin type 9
PCYOX1L	10.1646	1.82605	0.42251	4.32192	1.54681e-05	0.000365569	prenylcysteine oxidase 1 like
PCYT1B	2.5448	1.84587	0.698468	2.64274	0.00822371	0.0319679	phosphate cytidylyltransferase 1, choline, beta
PDCD6IPP2	1.71514	2.69141	0.851998	3.15893	0.00158348	0.009672	PDCD6IP pseudogene 2
PDE10A	10.6724	1.59329	0.401031	3.973	7.09741e-05	0.00106399	phosphodiesterase 10A
PDE11A	5.30193	4.27408	0.920078	4.64534	3.39517e-06	0.000126749	phosphodiesterase 11A
PDE1B	9.45597	2.07027	0.438919	4.71674	2.39656e-06	9.87438e-05	phosphodiesterase 1B
PDE4C	6.23952	2.66542	0.477786	5.57869	2.42331e-08	4.33945e-06	phosphodiesterase 4C
PDE6A	2.85346	4.40424	1.02973	4.27707	1.89372e-05	0.000422908	phosphodiesterase 6A
PDE6B	4.37241	1.51281	0.591646	2.55695	0.0105595	0.0385249	phosphodiesterase 6B
PDE6G	1.01697	3.71854	1.29849	2.86373	0.00418681	0.0195294	phosphodiesterase 6G
PDE7B	5.09281	1.76131	0.493556	3.56862	0.00035887	0.0033774	phosphodiesterase 7B
PDGFC	9.84994	1.00727	0.278669	3.61459	0.000300827	0.00297738	platelet derived growth factor C
PDIK1L	5.92029	1.16545	0.445115	2.6183	0.00883681	0.0337435	PDLIM1 interacting kinase 1 like
PDLIM1P1	1.94623	4.39789	1.34657	3.26599	0.00109083	0.00742819	PDZ and LIM domain 1 pseudogene 1
PDLIM2	19.196	1.45519	0.332546	4.37591	1.20927e-05	0.0003079	PDZ and LIM domain 2
PDP2	12.0333	1.05893	0.270857	3.90953	9.24748e-05	0.00128577	pyruvate dehyrogenase phosphatase catalytic subunit 2
PDPR	32.0685	1.40709	0.313174	4.493	7.02265e-06	0.000211139	pyruvate dehydrogenase phosphatase regulatory subunit
PDX1	1.84395	4.22115	1.68911	2.49905	0.0124528	0.0433538	pancreatic and duodenal homeobox 1
PDZD3	2.9459	4.63973	1.14613	4.04817	5.16203e-05	0.00084153	PDZ domain containing 3
PDZD7	2.45669	3.47282	0.792183	4.38386	1.16595e-05	0.000300738	PDZ domain containing 7
PDZRN4	2.46064	2.77501	0.679009	4.08685	4.37269e-05	0.000758841	PDZ domain containing ring finger 4
PEG3	12.9506	1.06123	0.298105	3.55992	0.000370969	0.00345337	paternally expressed 3
PENK	3.01891	4.59101	1.11914	4.10228	4.09106e-05	0.000726604	proenkephalin
PERM1	1.61712	3.35037	1.00504	3.33356	0.000857426	0.00622471	PPARGC1 and ESRR induced regulator, muscle 1
PES1P1	1.87364	4.36487	1.24689	3.5006	0.000464215	0.00405175	pescadillo ribosomal biogenesis factor 1 pseudogene 1
PES1P2	1.92966	4.65375	1.38649	3.35649	0.000789376	0.00587096	pescadillo ribosomal biogenesis factor 1 pseudogene 2
PEX11A	4.91093	1.47434	0.420387	3.5071	0.000453023	0.00398072	peroxisomal biogenesis factor 11 alpha
PEX11G	1.19809	2.07252	0.830185	2.49646	0.012544	0.043566	peroxisomal biogenesis factor 11 gamma
PEX26	34.6708	1.34726	0.238082	5.65881	1.52423e-08	3.08941e-06	peroxisomal biogenesis factor 26
PEX5L	6.42131	4.35698	0.804206	5.41774	6.03576e-08	8.02904e-06	peroxisomal biogenesis factor 5 like
PFKFB4	8.12873	1.38926	0.370033	3.75443	0.000173738	0.00200435	6-phosphofructo-2-kinase/fructose-2,6-biphosphatase 4
PGAM1P5	1.31851	2.57121	0.711932	3.61159	0.000304327	0.00300465	phosphoglycerate mutase 1 pseudogene 5
PGAP3	4.47676	1.38473	0.40753	3.39785	0.000679171	0.00526142	post-GPI attachment to proteins 3
PGBD4	4.65995	2.47934	0.526439	4.70964	2.48161e-06	0.000101098	piggyBac transposable element derived 4
PGBD5	7.46122	3.49425	0.689447	5.0682	4.01604e-07	2.83305e-05	piggyBac transposable element derived 5
PGF	6.60406	1.40604	0.499606	2.81429	0.00488845	0.0218635	placental growth factor
PGGT1BP1	1.07352	3.62054	1.30702	2.77007	0.00560444	0.0241319	protein geranylgeranyltransferase type I subunit beta pseudogene 1
PGK1P2	2.8259	3.4708	1.37277	2.52832	0.011461	0.0408628	phosphoglycerate kinase 1, pseudogene 2
PGLYRP1	0.866549	1.84822	0.696445	2.6538	0.00795921	0.0312699	peptidoglycan recognition protein 1
PGLYRP2	1.74037	4.44264	1.79538	2.47448	0.0133429	0.0455397	peptidoglycan recognition protein 2
PGM5P2	1.52659	1.7588	0.573874	3.06478	0.00217831	0.0121775	phosphoglucomutase 5 pseudogene 2
PGR	9.58579	1.09634	0.421266	2.60249	0.00925489	0.0348419	progesterone receptor
PHACTR2P1	1.50193	1.86297	0.647495	2.8772	0.00401223	0.0189136	phosphatase and actin regulator 2 pseudogene 1
PHBP12	1.26484	1.72388	0.648886	2.65668	0.00789147	0.031058	prohibitin pseudogene 12
PHC1P1	1.72224	2.01194	0.729946	2.75629	0.00584616	0.0248979	polyhomeotic homolog 1 pseudogene 1
PHF11	45.1237	-1.0407	0.16797	-6.19576	5.80028e-10	2.55455e-07	PHD finger protein 11
PHF13	10.2016	1.25593	0.330746	3.79727	0.0001463	0.00177186	PHD finger protein 13
PHF21B	1.8576	4.26975	1.19977	3.55879	0.000372563	0.00346227	PHD finger protein 21B
PHF7	4.23034	1.81663	0.529327	3.43195	0.000599255	0.00482053	PHD finger protein 7
PHKA1	4.27019	1.44132	0.418118	3.44717	0.000566494	0.00464117	phosphorylase kinase regulatory subunit alpha 1
PHKBP2	1.19386	3.80886	1.45123	2.62458	0.00867559	0.033276	phosphorylase kinase regulatory subunit beta pseudogene 2
PHKG1	2.5627	2.59522	0.634117	4.09265	4.26464e-05	0.000747252	phosphorylase kinase catalytic subunit gamma 1
PHKG2	8.48696	1.13862	0.334228	3.4067	0.000657525	0.00514141	phosphorylase kinase catalytic subunit gamma 2
PHOSPHO1	2.89703	1.47633	0.529083	2.79035	0.00526516	0.023061	phosphoethanolamine/phosphocholine phosphatase
PHYHD1	5.28223	1.39542	0.344415	4.05157	5.08748e-05	0.000832767	phytanoyl-CoA dioxygenase domain containing 1
PHYHIP	4.69199	2.45973	0.614221	4.00463	6.21142e-05	0.000963065	phytanoyl-CoA 2-hydroxylase interacting protein
PHYHIPL	1.42284	3.65804	1.33022	2.74995	0.00596037	0.0252541	phytanoyl-CoA 2-hydroxylase interacting protein like
PI4KAP1	4.00346	1.59425	0.539461	2.95526	0.00312402	0.0158566	phosphatidylinositol 4-kinase alpha pseudogene 1
PIANP	3.15368	3.30222	0.819923	4.02747	5.63792e-05	0.000898503	PILR alpha associated neural protein
PIDD1	6.00174	1.2097	0.468502	2.58206	0.00982114	0.0364515	p53-induced death domain protein 1
PIF1	2.61012	1.54363	0.536895	2.87511	0.00403891	0.0190141	PIF1 5'-to-3' DNA helicase
PIFO	4.85005	1.70627	0.627818	2.71779	0.00657203	0.0271621	primary cilia formation
PIGL	7.67482	1.1374	0.393734	2.88875	0.00386771	0.0184557	phosphatidylinositol glycan anchor biosynthesis class L
PIGO	10.9502	1.57153	0.396309	3.96541	7.3271e-05	0.00108872	phosphatidylinositol glycan anchor biosynthesis class O
PIGP	8.26351	1.16811	0.429804	2.71777	0.00657237	0.0271621	phosphatidylinositol glycan anchor biosynthesis class P
PIGZ	3.09854	3.00841	0.585934	5.13439	2.83065e-07	2.21748e-05	phosphatidylinositol glycan anchor biosynthesis class Z
PIH1D2	1.27892	2.21679	0.726527	3.05122	0.00227917	0.0125664	PIH1 domain containing 2
PIK3CD-AS1	1.70147	2.46015	0.683346	3.60016	0.00031802	0.00309207	PIK3CD antisense RNA 1
PINK1-AS	3.75641	1.76696	0.509076	3.47092	0.000518675	0.0043687	PINK1 antisense RNA
PINLYP	2.15908	2.54123	0.732298	3.47022	0.000520035	0.00437493	phospholipase A2 inhibitor and LY6/PLAUR domain containing
PIP5KL1	1.62529	2.62828	0.745009	3.52785	0.000418945	0.00375725	phosphatidylinositol-4-phosphate 5-kinase like 1
PIPSL	4.78539	3.5565	0.767286	4.63517	3.56651e-06	0.000131814	PIP5K1A and PSMD4 like (pseudogene)
PIRT	2.2939	4.30183	1.30475	3.29704	0.000977084	0.00685853	phosphoinositide interacting regulator of transient receptor potential channels
PITRM1-AS1	2.39576	1.73301	0.556237	3.11559	0.00183576	0.0107354	PITRM1 antisense RNA 1
PITX2	3.10727	4.51576	1.37477	3.28474	0.00102076	0.00706171	paired like homeodomain 2
PIWIL1	1.30729	3.91328	1.41253	2.77041	0.00559859	0.0241194	piwi like RNA-mediated gene silencing 1
PIWIL2	3.28991	3.78856	0.767288	4.93761	7.90867e-07	4.51574e-05	piwi like RNA-mediated gene silencing 2
PIWIL3	1.43848	3.59188	1.47585	2.43378	0.0149423	0.0495539	piwi like RNA-mediated gene silencing 3
PKD1L1	3.51651	3.20121	0.650616	4.92027	8.64236e-07	4.79835e-05	polycystin 1 like 1, transient receptor potential channel interacting
PKD1L2	8.38346	4.85293	0.748069	6.48728	8.7402e-11	6.62446e-08	polycystin 1 like 2 (gene/pseudogene)
PKD1L3	2.65411	3.98795	0.830524	4.80173	1.57298e-06	7.23316e-05	polycystin 1 like 3, transient receptor potential channel interacting
PKD2L1	1.02483	2.66206	0.76471	3.48113	0.000499299	0.00425994	polycystin 2 like 1, transient receptor potential cation channel
PKD2L2	1.49258	2.05516	0.754697	2.72315	0.00646617	0.0268697	polycystin 2 like 2, transient receptor potential cation channel
PKDREJ	5.81005	4.80315	0.909694	5.27996	1.29209e-07	1.34871e-05	polycystin family receptor for egg jelly
PKHD1	5.82168	4.15331	0.94229	4.40768	1.04486e-05	0.000277079	PKHD1 ciliary IPT domain containing fibrocystin/polyductin
PKI55	3.93258	2.92608	0.539285	5.42584	5.76831e-08	7.83313e-06
PKIB	1.40462	2.10945	0.680664	3.09911	0.00194105	0.0111591	cAMP-dependent protein kinase inhibitor beta
PKMP3	1.41016	2.80725	0.948209	2.96058	0.00307062	0.0156636	pyruvate kinase M1/2 pseudogene 3
PKMYT1	2.25712	1.68132	0.684298	2.457	0.0140101	0.0471943	protein kinase, membrane associated tyrosine/threonine 1
PKN2-AS1	1.65691	3.59749	1.0578	3.40092	0.000671596	0.00521391	PKN2 antisense RNA 1
PKP2	5.78238	1.93924	0.490784	3.95131	7.77258e-05	0.00113532	plakophilin 2
PKP4P1	2.31164	4.78428	1.47931	3.23412	0.0012202	0.00801601	plakophilin 4 pseudogene 1
PLA1A	10.7591	-1.31282	0.428493	-3.06382	0.00218534	0.0122006	phospholipase A1 member A
PLA2G2C	2.08305	3.91904	1.00057	3.91681	8.9729e-05	0.00125582	phospholipase A2 group IIC
PLA2G2D	1.454	3.68111	0.970059	3.79472	0.000147809	0.00178374	phospholipase A2 group IID
PLA2G2F	4.68707	4.21744	1.00916	4.17916	2.92585e-05	0.000572712	phospholipase A2 group IIF
PLA2G3	1.94447	3.06906	0.791598	3.87705	0.000105731	0.00140935	phospholipase A2 group III
PLA2G4B	2.10802	1.48562	0.557912	2.66282	0.0077489	0.0306226	phospholipase A2 group IVB
PLA2G4D	2.51061	4.63749	1.02154	4.53971	5.63322e-06	0.000180169	phospholipase A2 group IVD
PLA2G4E	3.99713	4.11995	0.856535	4.81002	1.50913e-06	7.02632e-05	phospholipase A2 group IVE
PLA2G4E-AS1	1.12687	3.93402	1.14931	3.42293	0.000619496	0.00493818	PLA2G4E antisense RNA 1
PLA2G4F	12.8331	2.03373	0.396133	5.13395	2.83725e-07	2.21748e-05	phospholipase A2 group IVF
PLA2G6	6.52829	1.62092	0.326724	4.96113	7.00837e-07	4.16047e-05	phospholipase A2 group VI
PLA2G7	10.1276	1.97544	0.508825	3.88235	0.000103453	0.00138808	phospholipase A2 group VII
PLAC4	38.698	1.48579	0.300025	4.95223	7.33685e-07	4.30756e-05	placenta enriched 4
PLAC8	15.2171	-1.01647	0.285036	-3.56611	0.000362317	0.00339807	placenta associated 8
PLAG1	7.34218	1.89222	0.462044	4.09532	4.21587e-05	0.000740698	PLAG1 zinc finger
PLAGL2	16.2674	1.13044	0.249217	4.53597	5.73385e-06	0.000182771	PLAG1 like zinc finger 2
PLB1	5.0133	1.43472	0.448624	3.19804	0.00138366	0.00878189	phospholipase B1
PLCD3	13.3236	1.26958	0.415681	3.05422	0.00225645	0.012474	phospholipase C delta 3
PLCD4	4.95463	2.18522	0.487482	4.48267	7.37161e-06	0.000217223	phospholipase C delta 4
PLCE1-AS1	3.27113	2.21489	0.719574	3.07805	0.00208359	0.0117811	PLCE1 antisense RNA 1
PLCE1-AS2	3.31052	3.57965	0.852541	4.1988	2.6833e-05	0.000542503	PLCE1 antisense RNA 2
PLCH1	8.97927	1.38221	0.388176	3.56078	0.00036976	0.00344605	phospholipase C eta 1
PLCH2	6.34167	1.60681	0.557893	2.88014	0.00397495	0.0187886	phospholipase C eta 2
PLCL1	10.7272	1.19207	0.371878	3.20555	0.00134805	0.00863151	phospholipase C like 1 (inactive)
PLCXD1	12.2031	1.21616	0.311092	3.90932	9.25563e-05	0.00128636	phosphatidylinositol specific phospholipase C X domain containing 1
PLCXD3	10.4264	1.19359	0.428735	2.78398	0.00536957	0.0233988	phosphatidylinositol specific phospholipase C X domain containing 3
PLD4	2.15048	3.32354	0.861678	3.85706	0.000114761	0.0014919	phospholipase D family member 4
PLD5	4.0558	3.84972	0.755749	5.09391	3.50754e-07	2.55736e-05	phospholipase D family member 5
PLD6	2.44233	2.02329	0.54846	3.68903	0.000225112	0.00241414	phospholipase D family member 6
PLEK	48.7858	1.15389	0.265301	4.34935	1.36541e-05	0.000334586	pleckstrin
PLEKHA7	19.1458	1.26971	0.282387	4.49634	6.91335e-06	0.00020843	pleckstrin homology domain containing A7
PLEKHA8P1	2.75334	1.04541	0.424313	2.46376	0.0137487	0.0465688	pleckstrin homology domain containing A8 pseudogene 1
PLEKHB1	5.3047	1.70919	0.423845	4.03258	5.51685e-05	0.000883971	pleckstrin homology domain containing B1
PLEKHD1	5.24337	3.48433	0.799679	4.35716	1.31759e-05	0.000325808	pleckstrin homology and coiled-coil domain containing D1
PLEKHG4	3.66429	1.20786	0.397955	3.03516	0.00240408	0.0130585	pleckstrin homology and RhoGEF domain containing G4
PLEKHG4B	6.82309	3.10214	0.638905	4.8554	1.20146e-06	6.00563e-05	pleckstrin homology and RhoGEF domain containing G4B
PLEKHH1	7.86317	2.72146	0.491012	5.54254	2.98109e-08	5.06025e-06	pleckstrin homology, MyTH4 and FERM domain containing H1
PLIN1	3.28746	2.34	0.804069	2.9102	0.00361201	0.0175918	perilipin 1
PLIN4	4.40454	1.40296	0.458071	3.06276	0.00219308	0.0122304	perilipin 4
PLIN5	3.89238	2.09006	0.529331	3.94848	7.86486e-05	0.00114481	perilipin 5
PLK1	5.64359	1.35057	0.426294	3.16817	0.00153404	0.00945099	polo like kinase 1
PLK4	4.01042	1.26887	0.444591	2.85401	0.00431713	0.0199478	polo like kinase 4
PLLP	9.81786	1.94109	0.388614	4.99491	5.88643e-07	3.74423e-05	plasmolipin
PLP1	1.84061	2.61773	0.77235	3.38931	0.000700697	0.00538341	proteolipid protein 1
PLSCR2	1.49552	3.5572	0.944788	3.76508	0.000166497	0.00194421	phospholipid scramblase 2
PLXDC1	5.86379	2.04935	0.507272	4.03994	5.34643e-05	0.000865171	plexin domain containing 1
PLXNA4	19.9709	1.73795	0.383751	4.52885	5.93068e-06	0.00018657	plexin A4
PLXNB3	2.17708	1.57084	0.581821	2.69987	0.00693657	0.0282764	plexin B3
PM20D1	2.40886	2.76358	0.77003	3.58893	0.000332044	0.00318752	peptidase M20 domain containing 1
PMEL	4.96485	3.64202	0.889131	4.09615	4.2007e-05	0.000739099	premelanosome protein
PMF1	3.50681	1.47569	0.463488	3.18388	0.00145313	0.0090935	polyamine modulated factor 1
PMFBP1	2.85174	3.2166	0.655347	4.90823	9.19001e-07	5.02536e-05	polyamine modulated factor 1 binding protein 1
PMP2	0.727334	2.93018	1.1936	2.4549	0.0140922	0.0474169	peripheral myelin protein 2
PMPCAP1	1.51622	3.85686	1.57235	2.45293	0.0141699	0.0476044	peptidase, mitochondrial processing alpha subunit pseudogene 1
PNCK	1.27243	3.25494	1.29128	2.5207	0.0117122	0.0414633	pregnancy up-regulated nonubiquitous CaM kinase
PNLDC1	1.41876	2.86784	1.01357	2.82943	0.00466305	0.0211045	PARN like, ribonuclease domain containing 1
PNLIPRP1	2.63612	2.98527	1.11654	2.67369	0.00750219	0.0299517	pancreatic lipase related protein 1
PNMA5	2.30505	3.53062	0.962077	3.66979	0.000242749	0.00255619	PNMA family member 5
PNMAL1	4.18031	2.41828	0.63525	3.80682	0.000140766	0.00172795
PNMAL2	3.50557	3.51944	0.827741	4.25186	2.12002e-05	0.000456941
PNOC	1.05139	2.82221	0.947002	2.98015	0.00288109	0.0149519	prepronociceptin
PNPLA1	1.57833	3.11058	0.960304	3.23917	0.00119879	0.00791689	patatin like phospholipase domain containing 1
PNPLA3	1.13241	3.1671	1.12906	2.80507	0.00503052	0.0223106	patatin like phospholipase domain containing 3
PNPLA7	9.19168	1.52626	0.411368	3.71021	0.000207091	0.00226639	patatin like phospholipase domain containing 7
PODXL2	2.17215	1.50283	0.518408	2.89894	0.00374432	0.0180146	podocalyxin like 2
POLA2	9.33079	1.11925	0.338202	3.30941	0.000934915	0.00663546	DNA polymerase alpha 2, accessory subunit
POLM	9.17915	1.24084	0.335288	3.7008	0.000214917	0.00232857	DNA polymerase mu
POLN	4.55479	1.48685	0.496359	2.99552	0.00273978	0.0144043	DNA polymerase nu
POLR2CP	0.912978	3.40232	1.33166	2.55494	0.0106206	0.0386744
POLR2F	1.46857	3.71735	1.20784	3.07767	0.00208622	0.0117899	RNA polymerase II subunit F
POLR2J4	9.15261	1.27211	0.302436	4.20621	2.59686e-05	0.000530622	RNA polymerase II subunit J4, pseudogene
POLR3DP1	1.45854	1.91552	0.60359	3.17354	0.0015059	0.00931898	RNA polymerase III subunit D pseudogene 1
POLRMTP1	2.02023	3.05105	1.09258	2.79252	0.00522991	0.0229517	RNA polymerase mitochondrial pseudogene 1
POM121L9P	3.67653	1.10923	0.447307	2.47979	0.013146	0.0450801	POM121 transmembrane nucleoporin like 9, pseudogene
POMC	0.898293	2.55568	0.899786	2.84032	0.00450681	0.0206034	proopiomelanocortin
POMGNT2	3.8472	1.11786	0.426862	2.61879	0.00882414	0.033699	protein O-linked mannose N-acetylglucosaminyltransferase 2 (beta 1,4-)
POMT2	11.6548	1.34341	0.368643	3.6442	0.000268227	0.00274037	protein O-mannosyltransferase 2
PON3	3.02571	1.87616	0.490219	3.82718	0.00012962	0.00162525	paraoxonase 3
POPDC2	2.38318	3.1542	0.812452	3.88232	0.000103466	0.00138808	popeye domain containing 2
POPDC3	1.0777	3.16523	1.18832	2.66362	0.00773059	0.0305913	popeye domain containing 3
POT1-AS1	3.97512	3.66114	0.737834	4.96202	6.97648e-07	4.16047e-05	POT1 antisense RNA 1
POTEC	1.60624	4.08621	1.43557	2.84641	0.00442149	0.0203131	POTE ankyrin domain family member C
POTEE	2.29278	1.64249	0.570234	2.88037	0.00397205	0.0187776	POTE ankyrin domain family member E
POTEF	1.01723	3.19518	1.14287	2.79575	0.00517787	0.0227766	POTE ankyrin domain family member F
POTEKP	1.02755	3.30391	1.07376	3.07696	0.00209121	0.0118119	POTE ankyrin domain family member K, pseudogene
POU2F2	12.6494	1.10911	0.393597	2.81789	0.00483408	0.0216769	POU class 2 homeobox 2
POU2F3	6.5157	4.26546	0.676122	6.30871	2.81373e-10	1.50332e-07	POU class 2 homeobox 3
POU3F1	1.03635	3.56189	1.14295	3.11639	0.00183077	0.0107179	POU class 3 homeobox 1
POU3F2	1.50249	3.60192	0.99193	3.63122	0.000282082	0.00284624	POU class 3 homeobox 2
POU3F3	2.79963	2.80282	0.994565	2.81814	0.00483029	0.0216688	POU class 3 homeobox 3
POU3F4	1.48396	3.67801	1.3653	2.69392	0.00706175	0.0286541	POU class 3 homeobox 4
POU4F1	1.17199	3.5815	1.26313	2.83541	0.00457662	0.0208436	POU class 4 homeobox 1
POU4F2	2.28049	4.04692	1.2492	3.23961	0.00119694	0.00790944	POU class 4 homeobox 2
POU5F1	2.41248	2.16575	0.677264	3.1978	0.00138481	0.00878572	POU class 5 homeobox 1
POU5F1B	3.04955	4.39897	0.938063	4.68942	2.73986e-06	0.000108368	POU class 5 homeobox 1B
POU5F2	8.06191	1.12247	0.395242	2.83996	0.00451193	0.020621	POU domain class 5, transcription factor 2
POU6F2	4.48207	4.7864	1.16751	4.09967	4.13743e-05	0.000730836	POU class 6 homeobox 2
PP14571	2.78288	3.5663	0.766586	4.65219	3.28428e-06	0.000124174
PP2672	2.03728	4.60455	1.24412	3.70107	0.000214696	0.00232773	uncharacterized LOC100130249
PP2D1	0.620255	2.52991	0.98174	2.57696	0.00996729	0.0368722	protein phosphatase 2C like domain containing 1
PP7080	1.90971	1.78658	0.686217	2.60353	0.00922704	0.0347933	uncharacterized LOC25845
PPAP2C	7.89731	1.79884	0.517488	3.47609	0.000508775	0.0043181
PPAPDC3	1.86585	3.05993	0.845602	3.61864	0.000296156	0.00294538
PPARGC1B	14.6289	1.55479	0.377663	4.11686	3.8407e-05	0.000692707	PPARG coactivator 1 beta
PPEF2	1.26308	3.09722	1.23328	2.51137	0.0120262	0.042218	protein phosphatase with EF-hand domain 2
PPFIA2	2.89286	1.81359	0.555464	3.265	0.00109465	0.00743901	PTPRF interacting protein alpha 2
PPFIA3	4.94507	1.88643	0.552568	3.41393	0.000640333	0.00504816	PTPRF interacting protein alpha 3
PPFIA4	7.10946	2.42662	0.559306	4.33862	1.4338e-05	0.000346136	PTPRF interacting protein alpha 4
PPFIBP2	16.7435	1.05046	0.329837	3.18479	0.00144859	0.00907552	PPFIA binding protein 2
PPIAL4G	1.74185	3.6337	1.47832	2.45799	0.0139719	0.0471068	peptidylprolyl isomerase A like 4G
PPM1E	2.62005	3.37087	0.787627	4.27978	1.87076e-05	0.000419038	protein phosphatase, Mg2+/Mn2+ dependent 1E
PPM1H	8.94106	2.23841	0.465236	4.81135	1.49914e-06	6.99978e-05	protein phosphatase, Mg2+/Mn2+ dependent 1H
PPM1L	16.0334	1.0118	0.279264	3.6231	0.000291093	0.00290834	protein phosphatase, Mg2+/Mn2+ dependent 1L
PPP1R16B	12.5413	1.22627	0.303525	4.04009	5.34318e-05	0.000865075	protein phosphatase 1 regulatory subunit 16B
PPP1R17	1.7754	4.27074	1.18501	3.60396	0.0003134	0.00306267	protein phosphatase 1 regulatory subunit 17
PPP1R1B	5.95338	1.37026	0.491443	2.78823	0.0052997	0.0231842	protein phosphatase 1 regulatory inhibitor subunit 1B
PPP1R1C	2.23841	3.46377	0.87438	3.9614	7.45111e-05	0.00110231	protein phosphatase 1 regulatory inhibitor subunit 1C
PPP1R26-AS1	2.23405	4.12266	0.861614	4.78481	1.71151e-06	7.62019e-05	PPP1R26 antisense RNA 1
PPP1R26P1	2.19746	2.34247	0.679001	3.44988	0.000560841	0.00460791	protein phosphatase 1 regulatory subunit 26 pseudogene 1
PPP1R32	2.625	2.20175	0.603554	3.64798	0.000264312	0.00271916	protein phosphatase 1 regulatory subunit 32
PPP1R37	11.3011	1.07733	0.322621	3.33929	0.000839924	0.00613235	protein phosphatase 1 regulatory subunit 37
PPP1R3A	1.85345	4.58506	1.42016	3.22854	0.00124425	0.00812077	protein phosphatase 1 regulatory subunit 3A
PPP1R3E	6.8601	1.03401	0.41992	2.46241	0.0138007	0.0466913	protein phosphatase 1 regulatory subunit 3E
PPP1R3F	4.72758	1.98566	0.455556	4.35876	1.30804e-05	0.000324367	protein phosphatase 1 regulatory subunit 3F
PPP1R3G	2.97309	3.09464	0.994281	3.11244	0.00185548	0.0108005	protein phosphatase 1 regulatory subunit 3G
PPP2R2B	9.66254	3.96109	0.721358	5.49115	3.99314e-08	6.01744e-06	protein phosphatase 2 regulatory subunit Bbeta
PPP2R2C	7.34036	5.03705	1.04009	4.84289	1.27962e-06	6.30926e-05	protein phosphatase 2 regulatory subunit Bgamma
PPP2R3B	11.4697	1.92905	0.405239	4.76028	1.93321e-06	8.36723e-05	protein phosphatase 2 regulatory subunit B''beta
PPP3CB-AS1	6.60193	1.29881	0.365732	3.55127	0.000383371	0.0035285	PPP3CB antisense RNA 1 (head to head)
PPP3R2	2.69283	4.48414	1.29253	3.46929	0.000521838	0.00438593	protein phosphatase 3 regulatory subunit B, beta
PPP5D1	3.92253	3.47458	0.607805	5.7166	1.08677e-08	2.42595e-06	PPP5 tetratricopeptide repeat domain containing 1
PRADC1	2.98363	2.21337	0.599512	3.69195	0.000222545	0.0023945	protease associated domain containing 1
PRAME	1.79176	4.276	1.37054	3.11993	0.00180892	0.0106313	preferentially expressed antigen in melanoma
PRAMEF20	2.35787	4.42429	1.49593	2.95755	0.00310099	0.0157667	PRAME family member 20
PRAMENP	1.60655	3.16456	0.962013	3.28952	0.00100357	0.00697382	PRAME N-terminal like, pseudogene
PRB1	1.75744	2.80779	1.11666	2.51445	0.011922	0.0419644	proline rich protein BstNI subfamily 1 (gene/pseudogene)
PRC1-AS1	1.40124	2.47655	0.891753	2.77717	0.00548345	0.023749	PRC1 antisense RNA 1
PRCD	3.45311	2.33194	0.646737	3.60569	0.000311322	0.0030506	photoreceptor disc component
PRDM11	15.6047	2.00686	0.434188	4.6221	3.79866e-06	0.000137253	PR/SET domain 11
PRDM12	1.64149	3.31669	1.16863	2.83812	0.00453806	0.0207172	PR/SET domain 12
PRDM16	11.2507	1.48985	0.40733	3.65761	0.000254581	0.00264743	PR/SET domain 16
PRDM7	2.47969	4.68604	1.35151	3.46726	0.000525795	0.00441313	PR/SET domain 7
PRDM9	2.25857	4.23109	1.46547	2.88719	0.00388698	0.0185121	PR/SET domain 9
PRG4	124.839	-1.45074	0.517795	-2.80176	0.00508244	0.022469	proteoglycan 4
PRICKLE2-AS1	3.31797	2.64679	0.681879	3.88162	0.000103764	0.00139054	PRICKLE2 antisense RNA 1
PRICKLE3	4.94861	1.22805	0.37312	3.2913	0.000997264	0.00694726	prickle planar cell polarity protein 3
PRIMA1	2.34291	2.43189	0.685376	3.54826	0.000387791	0.00355514	proline rich membrane anchor 1
PRKAR2A-AS1	2.78086	2.91815	0.836451	3.48872	0.00048533	0.0041845	PRKAR2A antisense RNA 1
PRKCA-AS1	2.50391	1.46779	0.512751	2.86258	0.00420206	0.0195922	PRKCA antisense RNA 1
PRKCQ-AS1	2.97001	2.41221	0.602536	4.00343	6.24306e-05	0.000966592	PRKCQ antisense RNA 1
PRKG2	2.68787	1.5575	0.617994	2.52025	0.0117271	0.0414981	protein kinase cGMP-dependent 2
PRKRIRP1	1.01721	3.42885	1.34155	2.55589	0.0105915	0.0385913
PRKRIRP6	1.05562	3.6511	1.40709	2.5948	0.00946473	0.0354115
PRKRIRP9	1.29979	3.6506	1.35955	2.68516	0.00724957	0.0291962
PRLHR	3.89376	3.92901	1.47874	2.657	0.00788388	0.0310431	prolactin releasing hormone receptor
PRLR	8.77028	2.93178	0.578517	5.06775	4.02553e-07	2.83361e-05	prolactin receptor
PRMT5-AS1	1.65561	2.69745	0.813174	3.31718	0.000909312	0.00650184	PRMT5 antisense RNA 1
PRMT8	4.55413	3.88137	1.08056	3.592	0.000328156	0.00316231	protein arginine methyltransferase 8
PRND	2.08225	4.62393	1.3369	3.45868	0.000542828	0.00451043	prion like protein doppel
PROB1	3.43543	2.15969	0.483605	4.4658	7.97693e-06	0.000229269	proline rich basic protein 1
PROC	1.11811	2.96821	1.01602	2.9214	0.00348463	0.0171792	protein C, inactivator of coagulation factors Va and VIIIa
PROCA1	4.42362	2.1179	0.52057	4.06842	4.73321e-05	0.000799274	protein interacting with cyclin A1
PROKR2	1.55849	4.02644	1.45435	2.76855	0.00563059	0.0242221	prokineticin receptor 2
PRORSD1P	3.1778	1.5519	0.564039	2.75141	0.00593397	0.0251684	prolyl-tRNA synthetase associated domain containing 1, pseudogene
PROSER2	6.86157	1.37166	0.402154	3.41079	0.000647759	0.0050836	proline and serine rich 2
PROSER2-AS1	2.03387	3.22676	0.789532	4.08693	4.37124e-05	0.000758841	PROSER2 antisense RNA 1
PROX1-AS1	8.12428	4.64551	1.0111	4.59452	4.33737e-06	0.000151496	PROX1 antisense RNA 1
PROX2	2.80378	2.66023	0.658699	4.03861	5.37693e-05	0.000868812	prospero homeobox 2
PRPF38AP1	1.79475	4.20279	1.37401	3.05877	0.00222245	0.0123499	PRP38 domain containing A pseudogene 1
PRPF40B	7.87287	1.14717	0.38237	3.00016	0.00269842	0.0142305	pre-mRNA processing factor 40 homolog B
PRPH2	1.45109	1.54015	0.616312	2.49898	0.012455	0.0433538	peripherin 2
PRR18	1.68093	3.46818	1.29125	2.6859	0.00723353	0.0291551	proline rich 18
PRR21	1.52516	4.30032	1.68256	2.55582	0.0105937	0.0385937	proline rich 21
PRR23C	1.85023	3.73337	1.48441	2.51505	0.0119014	0.0419328	proline rich 23C
PRR29	7.36212	1.26769	0.460274	2.7542	0.0058836	0.0250036	proline rich 29
PRR3	8.05535	1.52082	0.422385	3.60055	0.000317548	0.00308932	proline rich 3
PRR30	1.49949	4.09846	1.52983	2.67904	0.00738341	0.0295799	proline rich 30
PRR34	4.79072	2.34644	0.544269	4.31117	1.6239e-05	0.000379386	PRR34 long non-coding RNA
PRR36	3.50827	2.33075	0.598608	3.89362	9.87604e-05	0.00134698	proline rich 36
PRR5	4.08939	1.73321	0.498431	3.47733	0.00050643	0.00430492	proline rich 5
PRRG2	1.26757	1.67029	0.613856	2.72098	0.00650894	0.0269717	proline rich and Gla domain 2
PRRG4	34.1727	1.03388	0.295734	3.496	0.000472293	0.00410029	proline rich and Gla domain 4
PRRT1	2.81168	1.9106	0.538961	3.54496	0.000392666	0.00358269	proline rich transmembrane protein 1
PRRT2	10.5301	1.01304	0.310728	3.26022	0.00111327	0.00752418	proline rich transmembrane protein 2
PRRT3	2.75566	1.34575	0.507117	2.65373	0.00796068	0.0312699	proline rich transmembrane protein 3
PRRT4	1.6977	3.76884	0.895957	4.2065	2.59356e-05	0.000530524	proline rich transmembrane protein 4
PRSS1	1.62231	3.69756	1.21892	3.03346	0.00241764	0.0131175	serine protease 1
PRSS12	4.4135	1.19162	0.389979	3.05559	0.00224618	0.0124351	serine protease 12
PRSS16	5.82086	3.68702	0.627747	5.87343	4.26882e-09	1.23119e-06	serine protease 16
PRSS27	4.33295	3.81745	0.894488	4.26775	1.97456e-05	0.000435406	serine protease 27
PRSS30P	1.10052	3.23911	1.31147	2.46983	0.0135178	0.0460115	serine protease 30, pseudogene
PRSS35	1.6472	2.71639	0.93211	2.91424	0.00356559	0.0174431	serine protease 35
PRSS36	2.01078	3.23225	0.775264	4.16923	3.05636e-05	0.000593684	serine protease 36
PRSS37	2.52476	4.28029	1.11206	3.84898	0.000118609	0.00152249	serine protease 37
PRSS3P2	1.312	3.2351	0.948753	3.40984	0.000650002	0.00509604	PRSS3 pseudogene 2
PRSS45	1.78489	3.24701	0.966892	3.35819	0.000784546	0.00584553
PRSS53	3.53529	2.72193	0.603333	4.51149	6.4375e-06	0.000198867	serine protease 53
PRSS55	2.41384	4.63259	1.43794	3.22169	0.00127439	0.00827858	serine protease 55
PRTG	8.89201	2.47383	0.427662	5.78456	7.27033e-09	1.78156e-06	protogenin
PSAPL1	0.785406	3.25903	1.28278	2.54059	0.0110664	0.0398526	prosaposin like 1 (gene/pseudogene)
PSD	4.44435	3.712	0.749202	4.95461	7.24755e-07	4.26363e-05	pleckstrin and Sec7 domain containing
PSD2	2.62735	4.12511	1.26502	3.26091	0.00111055	0.00751538	pleckstrin and Sec7 domain containing 2
PSD4	32.7732	1.12633	0.252904	4.45359	8.44482e-06	0.00023927	pleckstrin and Sec7 domain containing 4
PSG1	1.59539	3.8617	1.39556	2.76714	0.00565497	0.0242949	pregnancy specific beta-1-glycoprotein 1
PSG4	4.21929	4.62383	1.09685	4.21557	2.49149e-05	0.000514129	pregnancy specific beta-1-glycoprotein 4
PSG5	2.36902	3.94123	1.31648	2.99377	0.00275557	0.0144686	pregnancy specific beta-1-glycoprotein 5
PSG6	2.29397	4.73595	1.39222	3.40173	0.000669619	0.00520607	pregnancy specific beta-1-glycoprotein 6
PSG7	2.16033	4.66059	1.50012	3.1068	0.00189121	0.0109421	pregnancy specific beta-1-glycoprotein 7 (gene/pseudogene)
PSG8	1.21323	3.79139	1.53209	2.47466	0.0133363	0.0455267	pregnancy specific beta-1-glycoprotein 8
PSG9	2.16736	4.52312	1.26217	3.5836	0.000338897	0.0032371	pregnancy specific beta-1-glycoprotein 9
PSMB11	1.96122	3.78788	1.55191	2.44079	0.0146554	0.0488227	proteasome subunit beta 11
PSMC1P12	2.04874	4.71892	1.53423	3.07576	0.00209966	0.0118452	proteasome 26S subunit, ATPase 1 pseudogene 12
PSMD9	8.55577	1.47174	0.342185	4.30102	1.70016e-05	0.000392979	proteasome 26S subunit, non-ATPase 9
PSMG3-AS1	5.51812	2.00403	0.438169	4.57364	4.7932e-06	0.000161213	PSMG3 antisense RNA 1 (head to head)
PSPN	2.38554	2.08423	0.543258	3.83653	0.000124784	0.00158058	persephin
PSTK	3.89392	2.35064	0.57994	4.05325	5.05108e-05	0.000830434	phosphoseryl-tRNA kinase
PTBP1P	1.39984	3.66439	1.47405	2.48594	0.0129209	0.0445313	polypyrimidine tract binding protein 1 pseudogene
PTCD1	3.42611	1.8093	0.500424	3.61553	0.000299737	0.00297103	pentatricopeptide repeat domain 1
PTCD2	11.5941	1.98133	0.446926	4.43324	9.2827e-06	0.000254506	pentatricopeptide repeat domain 2
PTCH1	17.7775	1.19631	0.337895	3.54049	0.000399391	0.0036278	patched 1
PTCH2	1.99782	1.68321	0.566562	2.97091	0.00296914	0.015263	patched 2
PTCHD1	9.52299	3.66486	0.671689	5.45618	4.86474e-08	7.07798e-06	patched domain containing 1
PTCHD2	1.65347	4.14397	1.28094	3.23509	0.00121605	0.00799361
PTCHD3	0.967276	3.48637	1.41848	2.45782	0.0139783	0.0471163	patched domain containing 3
PTCHD4	2.98121	2.38066	0.637356	3.73521	0.000187561	0.00211443	patched domain containing 4
PTENP1	2.69828	1.88071	0.597289	3.14874	0.00163973	0.00990373	phosphatase and tensin homolog pseudogene 1
PTGDR2	1.47474	3.69832	1.11334	3.32182	0.000894339	0.00642013	prostaglandin D2 receptor 2
PTGER3	6.80211	1.69114	0.494794	3.41787	0.000631133	0.00499552	prostaglandin E receptor 3
PTGES2-AS1	2.96524	4.36587	1.04053	4.19581	2.71901e-05	0.000545661	PTGES2 antisense RNA 1 (head to head)
PTGES3L	2.99295	2.8484	1.09132	2.61004	0.00905311	0.0343576	prostaglandin E synthase 3 like
PTGR2	7.00437	1.2222	0.377388	3.23858	0.00120128	0.0079273	prostaglandin reductase 2
PTH2R	1.84082	4.15273	1.24321	3.34033	0.000836789	0.00611613	parathyroid hormone 2 receptor
PTHLH	2.71177	3.50881	0.967844	3.62539	0.000288523	0.00289256	parathyroid hormone like hormone
PTK6	3.02561	1.78045	0.472968	3.76443	0.000166927	0.00194784	protein tyrosine kinase 6
PTPN20A	1.52236	2.30714	0.787374	2.93017	0.00338772	0.0168435
PTPN2P2	1.61703	3.81114	1.15767	3.29207	0.000994527	0.00693466	PTPN2 pseudogene 2
PTPN5	2.78794	4.94225	1.02948	4.80074	1.58079e-06	7.25629e-05	protein tyrosine phosphatase non-receptor type 5
PTPN7	9.22548	1.90471	0.415358	4.58571	4.52448e-06	0.000155218	protein tyrosine phosphatase non-receptor type 7
PTPRD-AS1	3.46355	3.36684	0.707221	4.76067	1.92951e-06	8.3623e-05	PTPRD antisense RNA 1
PTPRD-AS2	2.3185	4.29955	1.20818	3.55871	0.000372679	0.00346236	PTPRD antisense RNA 2 (head to head)
PTPRG-AS1	2.81194	1.54761	0.483652	3.19984	0.00137504	0.00874248	PTPRG antisense RNA 1
PTPRH	1.20677	2.92439	0.863126	3.38814	0.000703676	0.00539866	protein tyrosine phosphatase receptor type H
PTPRN	5.05512	4.92243	0.841192	5.85172	4.86501e-09	1.32773e-06	protein tyrosine phosphatase receptor type N
PTPRO	4.87415	1.17953	0.472868	2.49442	0.0126165	0.0437522	protein tyrosine phosphatase receptor type O
PTPRQ	4.42441	2.07663	0.645572	3.21673	0.00129659	0.00839437	protein tyrosine phosphatase receptor type Q
PTPRR	1.09849	2.96734	1.21874	2.43476	0.0149017	0.0494517	protein tyrosine phosphatase receptor type R
PTPRT	10.1999	1.86646	0.595996	3.13166	0.00173822	0.0103301	protein tyrosine phosphatase receptor type T
PTPRVP	1.66117	3.82105	1.15908	3.29662	0.000978553	0.00686588	protein tyrosine phosphatase receptor type V, pseudogene
PTPRZ1	8.02639	1.4675	0.536508	2.73527	0.00623282	0.0261165	protein tyrosine phosphatase receptor type Z1
PTRH1	1.46664	3.52246	1.03681	3.39739	0.000680322	0.0052641	peptidyl-tRNA hydrolase 1 homolog
PTRHD1	2.83002	1.5255	0.485255	3.1437	0.00166827	0.0100222	peptidyl-tRNA hydrolase domain containing 1
PURG	1.40052	2.23815	0.906077	2.47016	0.0135055	0.0459837	purine rich element binding protein G
PUS1	8.5984	1.14276	0.322151	3.54727	0.00038925	0.00356149	pseudouridine synthase 1
PVRL1	10.9604	1.33479	0.40436	3.301	0.000963425	0.00678457
PVT1	5.69686	1.04011	0.356433	2.91809	0.00352181	0.0173017	Pvt1 oncogene
PWAR1	1.79684	4.25906	1.29557	3.28741	0.00101114	0.00701448	Prader Willi/Angelman region RNA 1
PWRN1	1.99284	2.76489	0.894476	3.09107	0.00199437	0.0113833	Prader-Willi region non-protein coding RNA 1
PXDNL	1.85122	3.17605	1.04426	3.04144	0.00235451	0.0128794	peroxidasin like
PXMP4	10.2124	1.74966	0.401617	4.35653	1.3214e-05	0.000326256	peroxisomal membrane protein 4
PXN-AS1	1.27049	2.75993	0.688032	4.01134	6.03745e-05	0.00094282	PXN antisense RNA 1
PXT1	2.12485	3.57339	1.21583	2.93906	0.00329214	0.0165017	peroxisomal testis enriched protein 1
PYGM	1.67545	1.89072	0.624566	3.02726	0.00246779	0.0133269	glycogen phosphorylase, muscle associated
PYROXD2	3.52194	1.37088	0.388333	3.53016	0.000415312	0.00372979	pyridine nucleotide-disulphide oxidoreductase domain 2
PZP	3.97157	1.58531	0.565003	2.80584	0.00501855	0.0222833	PZP alpha-2-macroglobulin like
QRICH2	5.84311	1.57881	0.332865	4.7431	2.10476e-06	8.89908e-05	glutamine rich 2
QRSL1P3	1.79866	2.20301	0.639381	3.44553	0.000569944	0.00465773	QRSL1 pseudogene 3
R3HDM2P1	1.68864	3.89058	1.54821	2.51295	0.0119725	0.0421164	R3H domain containing 2 pseudogene 1
RAB11FIP1P1	3.96633	1.11784	0.383317	2.91624	0.00354282	0.0173651	RAB11 family interacting protein 1 pseudogene 1
RAB11FIP4	13.9589	1.86172	0.409492	4.54642	5.45668e-06	0.000176078	RAB11 family interacting protein 4
RAB15	14.7506	1.04533	0.278691	3.75084	0.00017624	0.00202748	RAB15, member RAS oncogene family
RAB17	7.35701	1.82308	0.386867	4.71242	2.44791e-06	0.0001001	RAB17, member RAS oncogene family
RAB26	1.42049	3.06392	1.01691	3.01298	0.00258697	0.0137945	RAB26, member RAS oncogene family
RAB36	4.35875	1.2327	0.487316	2.52956	0.0114206	0.0407678	RAB36, member RAS oncogene family
RAB37	6.25103	3.03557	0.571997	5.30696	1.11469e-07	1.20694e-05	RAB37, member RAS oncogene family
RAB39B	1.96004	2.06311	0.531697	3.88023	0.000104357	0.00139612	RAB39B, member RAS oncogene family
RAB3B	11.2952	5.02376	0.944775	5.31742	1.05251e-07	1.1686e-05	RAB3B, member RAS oncogene family
RAB3C	3.90375	3.43368	0.720331	4.76681	1.87169e-06	8.17107e-05	RAB3C, member RAS oncogene family
RAB3IP	22.2321	1.09791	0.278475	3.94258	8.06095e-05	0.00116507	RAB3A interacting protein
RAB40B	6.52623	1.88512	0.556766	3.38585	0.000709594	0.00543383	RAB40B, member RAS oncogene family
RAB44	2.38964	2.04231	0.653858	3.12347	0.00178732	0.0105412	RAB44, member RAS oncogene family
RAB5CP1	0.635773	2.54522	1.01296	2.51266	0.0119825	0.0421411	RAB5C, member RAS oncogene family pseudogene 1
RAB6B	7.35822	1.46601	0.481144	3.04692	0.00231196	0.0127021	RAB6B, member RAS oncogene family
RAB6C	1.96173	3.3832	1.26702	2.6702	0.0075806	0.0301872	RAB6C, member RAS oncogene family
RAB7B	5.44026	1.75639	0.392266	4.47754	7.55088e-06	0.000220709	RAB7B, member RAS oncogene family
RAB9B	3.05754	2.09598	0.690431	3.03575	0.00239936	0.0130453	RAB9B, member RAS oncogene family
RABIF	3.25932	1.13225	0.436362	2.59475	0.00946595	0.0354115	RAB interacting factor
RABL2A	7.94491	1.47884	0.388442	3.80712	0.000140597	0.00172652	RAB, member of RAS oncogene family like 2A
RAD17P1	3.79479	2.85568	0.63616	4.48893	7.15813e-06	0.000213285	RAD17 pseudogene 1
RAD51	2.62638	1.871	0.601369	3.11124	0.00186304	0.0108309	RAD51 recombinase
RAD51B	7.61366	1.13288	0.396475	2.85737	0.00427166	0.0198006	RAD51 paralog B
RAD51C	6.95412	1.05618	0.37034	2.85191	0.00434576	0.0200386	RAD51 paralog C
RAD51D	13.6744	1.93216	0.420176	4.59846	4.25622e-06	0.000149638	RAD51 paralog D
RAD9A	5.89699	1.17116	0.360992	3.24429	0.00117745	0.00781711	RAD9 checkpoint clamp component A
RAD9B	1.52722	2.39572	0.846241	2.83102	0.00463999	0.0210186	RAD9 checkpoint clamp component B
RAET1E	2.09425	3.32586	0.911703	3.64796	0.000264327	0.00271916	retinoic acid early transcript 1E
RAET1K	1.3317	3.25718	0.969515	3.3596	0.000780548	0.00582525	retinoic acid early transcript 1K pseudogene
RAG1	6.51336	3.03819	0.623718	4.8711	1.10981e-06	5.72308e-05	recombination activating 1
RAG2	3.06512	4.68193	1.13345	4.1307	3.61662e-05	0.000665193	recombination activating 2
RALGPS1	10.1519	1.87714	0.35413	5.30069	1.15363e-07	1.22469e-05	Ral GEF with PH domain and SH3 binding motif 1
RALYL	1.58254	4.51387	1.79158	2.51949	0.0117526	0.0415657	RALY RNA binding protein like
RAMP2-AS1	5.27034	1.16591	0.471043	2.47516	0.0133177	0.0454774	RAMP2 antisense RNA 1
RANBP17	10.7165	1.36545	0.401112	3.40416	0.000663678	0.00517111	RAN binding protein 17
RANBP20P	2.97262	4.12869	1.19421	3.45725	0.000545724	0.00452073	RAN binding protein 20 pseudogene
RAP1GAP	7.40138	1.66026	0.374123	4.43775	9.09057e-06	0.000250652	RAP1 GTPase activating protein
RAP2C-AS1	2.81783	1.76746	0.523788	3.37437	0.000739837	0.00559964	RAP2C antisense RNA 1
RAPGEF3	22.6633	1.47454	0.34	4.33688	1.44521e-05	0.000347607	Rap guanine nucleotide exchange factor 3
RAPGEF4-AS1	2.63367	3.04333	0.887569	3.42884	0.000606167	0.00486711	RAPGEF4 antisense RNA 1
RAPGEFL1	6.04948	1.56608	0.516272	3.03343	0.0024179	0.0131175	Rap guanine nucleotide exchange factor like 1
RASA4	1.88965	2.18101	0.698642	3.12179	0.00179758	0.0105863	RAS p21 protein activator 4
RASA4CP	1.19172	2.37178	0.773043	3.0681	0.00215422	0.0120799	RAS p21 protein activator 4C, pseudogene
RASAL1	2.21755	3.24805	1.05095	3.09058	0.00199768	0.0113942	RAS protein activator like 1
RASAL2-AS1	5.72432	2.03121	0.780237	2.60333	0.00923233	0.0347971	RASAL2 antisense RNA 1
RASAL3	14.0826	1.08213	0.298545	3.62467	0.000289329	0.00289693	RAS protein activator like 3
RASD2	3.77255	2.33836	0.644588	3.62769	0.00028597	0.00287499	RASD family member 2
RASGEF1A	3.4135	2.74084	0.674717	4.0622	4.86125e-05	0.000810813	RasGEF domain family member 1A
RASGEF1C	2.19541	3.5566	1.21449	2.92847	0.00340633	0.0169102	RasGEF domain family member 1C
RASGRF1	9.37748	1.5517	0.485839	3.19386	0.00140382	0.00886324	Ras protein specific guanine nucleotide releasing factor 1
RASGRP4	8.00005	1.13293	0.43042	2.63216	0.0084845	0.0327009	RAS guanyl releasing protein 4
RASL10B	2.71195	3.9475	0.859421	4.59321	4.36483e-06	0.000151981	RAS like family 10 member B
RAX	1.41733	4.16133	1.30888	3.1793	0.00147632	0.00919022	retina and anterior neural fold homeobox
RBBP4P1	1.77342	1.86212	0.707591	2.63163	0.00849764	0.032736	RBBP4 pseudogene 1
RBBP4P2	1.71198	2.25105	0.876567	2.56803	0.0102279	0.0376015	RBBP4 pseudogene 2
RBFOX1	3.76254	4.08966	1.23711	3.30583	0.000946956	0.00670335	RNA binding fox-1 homolog 1
RBFOX3	6.68661	4.45153	0.809366	5.50003	3.79735e-08	5.8103e-06	RNA binding fox-1 homolog 3
RBKS	3.7352	1.12693	0.401465	2.80705	0.00499972	0.0222421	ribokinase
RBM17P4	1.05222	2.42855	0.849249	2.85965	0.00424115	0.0196999	RNA binding motif protein 17 pseudogene 4
RBM20	6.06019	2.63454	0.637475	4.13277	3.58419e-05	0.000661826	RNA binding motif protein 20
RBM22P13	1.46293	4.22891	1.67411	2.52607	0.0115348	0.0410173	RNA binding motif protein 22 pseudogene 13
RBM22P2	2.94431	2.94675	0.76004	3.87709	0.000105711	0.00140935	RNA binding motif protein 22 pseudogene 2
RBM22P4	1.49175	3.77181	1.08996	3.46049	0.000539194	0.00449319	RNA binding motif protein 22 pseudogene 4
RBM26-AS1	1.58732	2.20198	0.816374	2.69726	0.00699117	0.0284385	RBM26 antisense RNA 1
RBM44	2.08684	1.81671	0.638295	2.84619	0.00442452	0.0203184	RNA binding motif protein 44
RBM46	1.40635	3.78916	1.22043	3.10477	0.00190425	0.0109902	RNA binding motif protein 46
RBM4B	12.7066	1.40777	0.419903	3.35262	0.000800518	0.00592275	RNA binding motif protein 4B
RBMX2P1	1.24275	2.85871	1.06763	2.67763	0.00741455	0.0296828	RBMX2 pseudogene 1
RBMX2P5	1.43283	3.93657	1.3659	2.88203	0.00395116	0.0187115	RBMX2 pseudogene 5
RBMXL3	1.1802	3.57551	1.13673	3.14543	0.00165845	0.00998163	RBMX like 3
RBMXP4	1.34678	3.96018	1.43152	2.76641	0.00566775	0.0243374	RBMX pseudogene 4
RBP3	2.77686	4.99189	1.20152	4.15463	3.25809e-05	0.000620962	retinol binding protein 3
RBPJL	1.22147	3.85449	1.54574	2.49362	0.0126448	0.0438459	recombination signal binding protein for immunoglobulin kappa J region like
RC3H1-IT1	1.02372	2.26986	0.901275	2.5185	0.0117857	0.0416419	RC3H1 intronic transcript 1
RCC2P6	1.73169	3.41715	0.785858	4.3483	1.37196e-05	0.000335184	regulator of chromosome condensation 2 pseudogene 6
RCOR2	0.930667	1.87103	0.755352	2.47704	0.0132479	0.0453149	REST corepressor 2
RD3	2.07839	3.80593	1.24034	3.06844	0.00215176	0.0120702	retinal degeneration 3, GUCY2D regulator
RDH16	1.48612	3.62213	1.00091	3.61884	0.000295927	0.00294401	retinol dehydrogenase 16
REEP1	3.54824	2.45305	0.605305	4.05258	5.0656e-05	0.000831283	receptor accessory protein 1
REEP2	2.4377	2.41334	0.980307	2.46182	0.0138233	0.0467484	receptor accessory protein 2
REG1A	1.16953	3.87694	1.30277	2.97592	0.00292109	0.0150969	regenerating family member 1 alpha
REG4	3.4416	5.32215	1.30712	4.07165	4.66807e-05	0.000792794	regenerating family member 4
RELN	14.6625	2.19411	0.443418	4.94817	7.49145e-07	4.34823e-05	reelin
RELT	13.6363	1.07983	0.270194	3.9965	6.42867e-05	0.000989656	RELT TNF receptor
REM2	1.53515	2.29466	0.828756	2.7688	0.00562638	0.0242072	RRAD and GEM like GTPase 2
RET	5.74664	3.89161	0.750571	5.18487	2.16168e-07	1.84911e-05	ret proto-oncogene
RETNLB	1.06707	3.64616	1.40679	2.59183	0.00954669	0.0356726	resistin like beta
REXO1L1P	3.99159	5.23483	1.41752	3.69295	0.000221668	0.00238744	REXO1 like 1, pseudogene
RFESD	2.11217	2.37573	0.742918	3.19784	0.00138462	0.00878572	Rieske Fe-S domain containing
RFNG	4.71828	1.2084	0.37329	3.23715	0.00120729	0.00796184	RFNG O-fucosylpeptide 3-beta-N-acetylglucosaminyltransferase
RFPL1S	3.0068	3.84996	1.06781	3.60546	0.000311598	0.00305238	RFPL1 antisense RNA 1
RFPL2	1.03219	3.65678	1.39103	2.62882	0.00856809	0.0329373	ret finger protein like 2
RFTN2	12.9192	1.34315	0.3747	3.58459	0.000337607	0.00322952	raftlin family member 2
RFWD2P1	2.00222	4.12631	1.15825	3.56255	0.000367267	0.0034262
RFX4	2.28463	4.38894	1.32572	3.31061	0.000930939	0.00662017	regulatory factor X4
RFX6	1.05347	3.56854	1.419	2.51483	0.0119091	0.0419405	regulatory factor X6
RFX8	1.0947	2.59422	0.902265	2.87523	0.00403731	0.0190117	RFX family member 8, lacking RFX DNA binding domain
RGAG1	2.35125	3.84475	1.1027	3.48665	0.000489106	0.00420481
RGMA	11.008	3.05938	0.513842	5.95393	2.61778e-09	8.44713e-07	repulsive guidance molecule BMP co-receptor a
RGMB-AS1	1.23761	3.31434	1.03659	3.19736	0.00138689	0.00879554	RGMB antisense RNA 1
RGPD3	0.824432	2.74669	1.07202	2.56216	0.0104024	0.0380713	RANBP2 like and GRIP domain containing 3
RGS11	2.87439	1.18003	0.427869	2.75792	0.0058171	0.0248094	regulator of G protein signaling 11
RGS13	1.6944	1.79221	0.663335	2.70181	0.00689628	0.0281615	regulator of G protein signaling 13
RGS16	10.7285	1.22564	0.32465	3.77527	0.000159836	0.0018915	regulator of G protein signaling 16
RGS17	2.90932	2.441	0.560898	4.35195	1.34931e-05	0.000331638	regulator of G protein signaling 17
RGS20	0.862088	2.92876	0.930117	3.14881	0.00163938	0.00990343	regulator of G protein signaling 20
RGS4	2.68539	1.93128	0.669306	2.88549	0.00390806	0.0185694	regulator of G protein signaling 4
RGS6	5.50487	3.1776	0.634077	5.01139	5.40393e-07	3.51244e-05	regulator of G protein signaling 6
RGS8	6.92819	5.64306	1.49375	3.77778	0.000158232	0.00187563	regulator of G protein signaling 8
RGSL1	6.1178	4.55202	1.53869	2.95837	0.0030927	0.0157368	regulator of G protein signaling like 1
RHBDF1P1	1.33663	4.13121	1.69237	2.44108	0.0146435	0.0487933	RHBDF1 pseudogene 1
RHBDL3	3.73164	4.09184	1.17948	3.4692	0.000522016	0.00438593	rhomboid like 3
RHBG	1.17121	3.11517	1.07747	2.89118	0.00383802	0.018357	Rh family B glycoprotein (gene/pseudogene)
RHD	2.6317	2.23334	0.624107	3.57846	0.000345623	0.00328594	Rh blood group D antigen
RHOH	8.01719	1.20894	0.394751	3.06254	0.00219469	0.0122352	ras homolog family member H
RHOV	3.66721	2.75041	0.740947	3.71202	0.000205612	0.00225855	ras homolog family member V
RHPN1-AS1	0.83546	2.88769	1.15457	2.5011	0.0123806	0.043141	RHPN1 antisense RNA 1 (head to head)
RHPN2	8.43591	1.18897	0.412048	2.88552	0.00390768	0.0185694	rhophilin Rho GTPase binding protein 2
RIBC1	1.61632	1.71573	0.67938	2.52543	0.0115556	0.0410295	RIB43A domain with coiled-coils 1
RIC3	6.14311	1.43335	0.375709	3.81506	0.00013615	0.0016891	RIC3 acetylcholine receptor chaperone
RIC8B	9.05486	1.0006	0.347965	2.87556	0.00403307	0.019	RIC8 guanine nucleotide exchange factor B
RIMBP2	4.36448	4.87391	0.984856	4.94886	7.46499e-07	4.34449e-05	RIMS binding protein 2
RIMKLA	8.31698	2.47992	0.57906	4.28267	1.84665e-05	0.000416789	ribosomal modification protein rimK like family member A
RIMKLBP1	1.25583	2.54417	0.960925	2.64763	0.00810584	0.0316608	ribosomal modification protein rimK like family member B pseudogene 1
RIMS1	6.27826	2.24522	0.560258	4.00748	6.13702e-05	0.000953799	regulating synaptic membrane exocytosis 1
RIMS2	6.00033	3.41139	0.984991	3.46337	0.000533459	0.00446481	regulating synaptic membrane exocytosis 2
RIMS3	7.28526	2.18315	0.452914	4.82023	1.43396e-06	6.77257e-05	regulating synaptic membrane exocytosis 3
RIMS4	3.41674	3.12015	0.877943	3.55394	0.000379511	0.00350261	regulating synaptic membrane exocytosis 4
RIN1	4.19031	1.54783	0.482349	3.20895	0.00133223	0.00856046	Ras and Rab interactor 1
RINL	5.19534	1.28046	0.415673	3.08045	0.00206688	0.0117151	Ras and Rab interactor like
RIPK3	3.8014	1.44147	0.446023	3.23183	0.00123	0.00806252	receptor interacting serine/threonine kinase 3
RIPK4	3.25756	1.63652	0.356868	4.58578	4.52291e-06	0.000155218	receptor interacting serine/threonine kinase 4
RIPPLY3	0.713995	2.45827	0.857982	2.86518	0.00416776	0.0194533	ripply transcriptional repressor 3
RLIMP1	5.52108	1.24122	0.418179	2.96816	0.00299591	0.015369	ring finger protein, LIM domain interacting pseudogene 1
RLTPR	5.11394	2.11479	0.533775	3.96195	7.43388e-05	0.00110126
RMDN2	6.34177	1.21479	0.410934	2.95616	0.00311496	0.0158179	regulator of microtubule dynamics 2
RMDN2-AS1	1.3185	2.7675	1.09917	2.51782	0.0118085	0.0417046	RMDN2 antisense RNA 1
RMI2	2.9244	1.61018	0.572156	2.81424	0.0048893	0.0218643	RecQ mediated genome instability 2
RMST	2.72444	2.80973	0.729974	3.84908	0.000118561	0.00152246	rhabdomyosarcoma 2 associated transcript
RN7SKP185	1.33981	1.72538	0.649392	2.65691	0.00788594	0.0310437	RN7SK pseudogene 185
RN7SKP193	0.662476	3.02295	1.18967	2.54101	0.0110534	0.0398352	RN7SK pseudogene 193
RN7SKP227	1.11938	2.90158	1.08933	2.66364	0.00772991	0.0305913	RN7SK pseudogene 227
RN7SKP235	1.51911	2.30513	0.836209	2.75664	0.00583979	0.0248885	RN7SK pseudogene 235
RN7SL187P	1.38811	3.25597	1.09172	2.98242	0.0028598	0.014853	RNA, 7SL, cytoplasmic 187, pseudogene
RN7SL234P	1.26513	3.0239	1.14507	2.6408	0.00827117	0.0320912	RNA, 7SL, cytoplasmic 234, pseudogene
RN7SL430P	2.57623	3.08849	0.91924	3.35983	0.00077991	0.00582182	RNA, 7SL, cytoplasmic 430, pseudogene
RN7SL832P	1.68603	3.87599	1.09355	3.54441	0.00039349	0.0035882	RNA, 7SL, cytoplasmic 832, pseudogene
RNA5SP114	1.67726	2.70601	0.831981	3.25249	0.001144	0.00764957	RNA, 5S ribosomal pseudogene 114
RNASE10	1.14847	3.63639	1.36978	2.65473	0.0079371	0.0312036	ribonuclease A family member 10 (inactive)
RNASE11	1.33581	4.10316	1.39908	2.93277	0.00335953	0.0167596	ribonuclease A family member 11 (inactive)
RNASE9	1.52272	4.07119	1.33583	3.04769	0.00230605	0.01268	ribonuclease A family member 9 (inactive)
RNASEH2B-AS1	1.66463	2.61386	0.868616	3.00922	0.00261918	0.0139321	RNASEH2B antisense RNA 1
RND1	5.84015	2.02598	0.464821	4.35863	1.30877e-05	0.000324367	Rho family GTPase 1
RND2	4.11555	4.28664	0.775447	5.52797	3.23966e-08	5.20118e-06	Rho family GTPase 2
RNF112	3.49942	1.95285	0.571617	3.41635	0.000634655	0.00501226	ring finger protein 112
RNF125	8.38506	1.1916	0.342422	3.4799	0.000501603	0.00427504	ring finger protein 125
RNF139-AS1	7.79727	3.12559	0.626253	4.99093	6.00878e-07	3.79519e-05	RNF139 antisense RNA 1 (head to head)
RNF144A	12	1.30548	0.264417	4.93719	7.92551e-07	4.51574e-05	ring finger protein 144A
RNF144A-AS1	3.64758	3.02261	0.793461	3.80939	0.000139307	0.00171521	RNF144A antisense RNA 1
RNF150	10.9163	2.04371	0.432587	4.72441	2.30789e-06	9.59395e-05	ring finger protein 150
RNF157	7.57868	2.35702	0.496413	4.7481	2.05333e-06	8.74774e-05	ring finger protein 157
RNF165	9.7941	2.92238	0.526398	5.55166	2.82974e-08	4.87958e-06	ring finger protein 165
RNF175	1.75062	2.10845	0.757287	2.78422	0.00536562	0.023391	ring finger protein 175
RNF182	2.74858	1.51003	0.587021	2.57237	0.0101006	0.0372427	ring finger protein 182
RNF183	5.05524	5.36931	1.0089	5.32194	1.02668e-07	1.16085e-05	ring finger protein 183
RNF207	6.67587	2.19154	0.420337	5.21378	1.85027e-07	1.68091e-05	ring finger protein 207
RNF212	1.83948	2.84219	0.663319	4.28481	1.82898e-05	0.000413947	ring finger protein 212
RNF215	7.71849	1.61736	0.388952	4.15824	3.20711e-05	0.000615564	ring finger protein 215
RNF217-AS1	2.11705	2.27085	0.772246	2.94058	0.00327597	0.0164333	RNF217 antisense RNA 1 (head to head)
RNF219-AS1	3.84992	4.99395	1.24916	3.99784	6.39218e-05	0.000985729	RNF219 antisense RNA 1
RNF222	1.81974	3.31752	1.19863	2.76777	0.00564419	0.0242582	ring finger protein 222
RNF43	9.77986	1.37262	0.382002	3.59322	0.000326622	0.00315032	ring finger protein 43
RNFT2	5.34847	2.41049	0.544309	4.42853	9.48785e-06	0.00025876	ring finger protein, transmembrane 2
ROBO3	7.97823	1.15397	0.419333	2.75191	0.00592488	0.0251397	roundabout guidance receptor 3
ROCK1P1	7.09253	4.41765	0.866708	5.09705	3.44988e-07	2.52097e-05	Rho associated coiled-coil containing protein kinase 1 pseudogene 1
ROM1	3.01468	2.15087	0.63702	3.37646	0.000734249	0.0055651	retinal outer segment membrane protein 1
ROPN1	2.11767	4.61757	1.668	2.76832	0.00563457	0.024236	rhophilin associated tail protein 1
ROPN1B	1.17868	3.35128	1.35172	2.47926	0.0131654	0.0451206	rhophilin associated tail protein 1B
ROR1-AS1	2.61859	1.54034	0.582587	2.64396	0.00819415	0.0318834	ROR1 antisense RNA 1
RORB	6.39748	2.82504	0.569725	4.9586	7.1004e-07	4.1998e-05	RAR related orphan receptor B
RORC	5.94208	2.54068	0.609998	4.16506	3.11265e-05	0.00060158	RAR related orphan receptor C
RP1	4.94617	2.12522	0.594279	3.57613	0.000348717	0.00330405	RP1 axonemal microtubule associated
RP1-101D8.1	3.72287	2.91909	0.538195	5.42386	5.8325e-08	7.85483e-06
RP1-101G11.3	2.87031	4.00744	1.39578	2.87112	0.00409016	0.0191912
RP1-102E24.6	1.65177	4.42399	1.64957	2.6819	0.00732055	0.0293741
RP1-102H19.7	2.34738	2.23513	0.818873	2.72952	0.00634273	0.0264783
RP1-102K2.9	1.53239	3.49862	0.969749	3.60776	0.000308851	0.00303312
RP1-111J24.1	1.44009	4.05686	1.53408	2.64449	0.00818137	0.0318565
RP1-117O3.2	1.448	2.62213	0.817686	3.20677	0.00134236	0.00861026
RP1-122P22.4	1.58959	2.7623	0.755022	3.65857	0.000253625	0.00264002
RP1-131F15.2	1.81037	4.64679	1.51555	3.06607	0.00216891	0.0121372
RP1-137D17.1	2.47425	1.87183	0.740239	2.52868	0.0114491	0.0408297
RP1-140C12.2	2.8492	3.74364	1.18963	3.14689	0.00165019	0.00995211
RP1-140J1.1	1.5515	4.0179	1.533	2.62094	0.00876887	0.0335272
RP1-140K8.5	8.644	2.47378	0.638832	3.87235	0.000107792	0.00142459
RP1-142L7.9	1.2179	1.6324	0.670653	2.43404	0.0149314	0.0495245
RP1-145M24.1	1.02593	2.52747	0.891213	2.83599	0.00456844	0.020818
RP1-151F17.1	0.480691	1.89035	0.759697	2.48829	0.0128359	0.0443339
RP1-153G14.4	1.42597	3.36721	0.94631	3.55825	0.00037333	0.00346641
RP1-153P14.7	4.67672	4.85653	1.10115	4.41042	1.03173e-05	0.000274042
RP1-167O22.1	1.31269	3.98394	1.41522	2.81507	0.00487669	0.0218199
RP1-168P16.3	1.88849	1.18149	0.448861	2.63221	0.00848323	0.0327009
RP1-178F10.1	1.06575	3.19277	1.15082	2.77435	0.0055313	0.0239205
RP1-179N16.6	0.961099	2.30572	0.927337	2.48639	0.0129048	0.0444918
RP1-187B23.1	2.58084	1.87677	0.57571	3.25992	0.00111445	0.00752616
RP1-18D14.7	5.66477	1.32776	0.408444	3.25078	0.00115087	0.00768922
RP1-191J18.66	1.70325	2.17188	0.585228	3.71118	0.000206298	0.00226086
RP1-199J3.6	1.37575	3.72197	1.37144	2.71392	0.00664926	0.0274103
RP1-209B5.2	0.923836	2.88616	1.14924	2.51137	0.0120264	0.042218
RP1-228H13.5	2.58076	2.94164	0.609499	4.82632	1.39076e-06	6.63637e-05
RP1-228P16.1	0.967004	2.6546	0.851416	3.11787	0.00182163	0.0106836
RP1-228P16.4	1.13929	3.53131	1.42955	2.47023	0.0135027	0.0459793
RP1-228P16.9	2.18502	4.81312	1.51045	3.18654	0.00143985	0.00904341
RP1-232P20.1	3.81138	1.96957	0.600613	3.27926	0.00104079	0.00718044
RP1-234P15.4	1.94714	2.56082	0.769589	3.32751	0.000876249	0.0063223
RP1-239B22.5	2.74756	3.05909	0.789778	3.87335	0.000107349	0.00142391
RP1-257A7.4	3.98547	2.2093	0.485936	4.54648	5.455e-06	0.000176078
RP1-257C22.2	1.30161	2.25302	0.884983	2.54584	0.0109016	0.0393853
RP1-265C24.8	1.0633	3.52417	1.16092	3.03567	0.00240003	0.0130453
RP1-269M15.3	1.82873	3.67706	1.37709	2.67017	0.0075813	0.0301872
RP1-272E8.1	1.3315	4.25718	1.63363	2.60596	0.00916163	0.0346469
RP1-274L7.4	3.50637	5.32899	1.18004	4.51593	6.30397e-06	0.00019613
RP1-27K12.2	2.08628	3.71481	1.36325	2.72497	0.00643072	0.0267667
RP1-283E3.4	2.73182	1.33268	0.52528	2.53709	0.0111777	0.0401255
RP1-283E3.8	2.55328	1.60425	0.439344	3.65147	0.000260744	0.00269262
RP1-28C20.1	1.4901	4.04025	1.57484	2.56549	0.0103029	0.0377964
RP1-28H20.3	1.70371	3.7367	1.47669	2.53046	0.0113913	0.0406898
RP1-296G17.3	1.52453	4.45277	1.78904	2.48892	0.0128131	0.0442785
RP1-29C18.10	2.84209	2.38907	0.665234	3.59132	0.000329007	0.00316864
RP1-301L19.1	3.08848	4.0092	0.878215	4.56517	4.99084e-06	0.000165976
RP1-317E23.3	3.0656	3.2465	0.895208	3.62653	0.000287252	0.00288411
RP1-34L19.1	1.30461	3.61752	1.34577	2.68807	0.00718665	0.0290163
RP1-37N7.1	2.45648	3.69008	0.984204	3.7493	0.000177328	0.00203496
RP1-40E16.9	1.3864	4.01345	1.54537	2.59709	0.00940183	0.0352688
RP1-47M23.3	1.46536	3.37747	1.28562	2.62711	0.00861147	0.0330963
RP1-58B11.1	1.54574	4.32845	1.51431	2.85836	0.00425835	0.0197529
RP1-5O6.6	14.0244	1.41067	0.353305	3.99279	6.52996e-05	0.00100055
RP1-60N8.1	0.508924	2.20703	0.883187	2.49894	0.0124566	0.0433547
RP1-60O19.1	5.23356	5.0505	1.45406	3.47339	0.000513931	0.00434493
RP1-63M2.7	1.30458	2.06108	0.655187	3.14579	0.00165638	0.00997655
RP1-65J11.5	1.85483	4.275	1.19335	3.58237	0.000340494	0.00324569
RP1-72A23.4	1.13409	3.65227	1.21044	3.01732	0.0025502	0.0136408
RP1-78B3.1	11.7763	1.24973	0.357238	3.49832	0.000468206	0.00407567
RP1-79C4.1	1.42001	4.17998	1.42934	2.9244	0.00345118	0.0170679
RP1-80N2.3	2.22659	2.29641	0.758825	3.02626	0.00247595	0.0133599
RP1-80N2.4	1.60193	3.63815	1.00942	3.60421	0.000313105	0.00306071
RP11-1006G14.1	1.66289	3.6474	1.04	3.5071	0.000453016	0.00398072
RP11-1007G5.2	1.20052	3.02048	0.88227	3.42353	0.00061813	0.00493364
RP11-1007O24.2	1.43292	3.35655	0.990152	3.38993	0.000699099	0.0053762
RP11-1007O24.3	1.57673	2.20745	0.615879	3.58424	0.000338067	0.00323201
RP11-100K18.1	2.40084	4.149	1.30066	3.18993	0.00142308	0.00896225
RP11-1016B18.1	1.97565	4.07217	1.00839	4.0383	5.38391e-05	0.000869509
RP11-1018N14.2	3.38171	4.32659	1.21317	3.56635	0.00036199	0.00339793
RP11-1018N14.5	2.04357	4.5739	1.44726	3.16039	0.00157559	0.00963232
RP11-1020A11.2	3.83592	2.13604	0.513384	4.1607	3.17269e-05	0.000610036
RP11-1023L17.2	18.3328	3.76174	0.504572	7.45531	8.96593e-14	2.0872e-10
RP11-102K13.5	2.86776	3.19955	0.883813	3.62017	0.000294414	0.00293522
RP11-102M11.2	2.4075	3.92717	1.17457	3.34351	0.000827262	0.00606963
RP11-1036E20.7	1.24993	3.79456	1.36046	2.78916	0.00528444	0.0231299
RP11-1036E20.9	2.31091	4.72643	1.42411	3.31886	0.000903869	0.00647287
RP11-103J17.2	1.34413	4.09155	1.39629	2.9303	0.00338631	0.016839
RP11-104J23.1	2.14651	4.66479	1.26927	3.67519	0.000237675	0.00251496
RP11-1060G2.2	1.55066	2.53152	0.783374	3.23156	0.00123115	0.00806574
RP11-1069G10.1	6.32184	3.87064	0.728818	5.31085	1.09114e-07	1.19153e-05
RP11-106D4.2	5.32206	1.12178	0.425529	2.63619	0.00838422	0.0324067
RP11-1070N10.3	1.78646	3.20535	0.942812	3.39978	0.000674412	0.00522954
RP11-1072A3.3	2.36267	2.15256	0.625499	3.44135	0.000578815	0.00470545
RP11-1072C15.6	2.41311	3.30985	0.974672	3.39586	0.000684126	0.00528726
RP11-1074O12.1	1.99801	4.25727	1.18179	3.60239	0.000315301	0.00307572
RP11-1078H9.6	2.96829	5.02369	1.47357	3.40921	0.000651519	0.00510425
RP11-1079K10.5	1.211	3.6307	1.34942	2.69056	0.00713318	0.0288612
RP11-107I14.4	1.65268	4.42532	1.63813	2.70144	0.00690402	0.0281825
RP11-1081M5.2	1.22289	3.58884	1.28968	2.78274	0.00539015	0.0234571
RP11-1085N6.3	1.67542	3.9674	1.55052	2.55876	0.0105047	0.0383852
RP11-1085N6.5	1.58676	3.76284	1.40008	2.6876	0.00719684	0.0290539
RP11-1086I4.2	4.7723	4.77093	1.24176	3.84206	0.000122006	0.00155567
RP11-108B14.5	0.981465	3.61949	1.39334	2.59772	0.00938453	0.035216
RP11-108M9.3	4.72669	2.72203	0.731093	3.72323	0.000196689	0.00218931
RP11-1090M7.1	3.00686	3.1515	0.74012	4.25809	2.06178e-05	0.000448559
RP11-1090M7.3	1.72	3.24555	0.884006	3.67141	0.000241218	0.00254336
RP11-1094H24.4	2.13911	3.86746	0.854533	4.52582	6.01617e-06	0.000188404
RP11-1099M24.6	5.2333	1.71904	0.405959	4.23451	2.29049e-05	0.000483794
RP11-1099M24.9	2.16624	4.75031	1.15812	4.10173	4.10076e-05	0.000727489
RP11-109A6.2	1.40804	3.3914	1.02958	3.29397	0.000987843	0.00690135
RP11-109I13.2	4.20304	2.68776	0.697629	3.85271	0.000116818	0.00150841
RP11-109M19.3	2.57794	4.19501	1.19788	3.50203	0.000461721	0.00403972
RP11-10C8.2	2.32977	2.30708	0.6798	3.39377	0.000689371	0.00531267
RP11-10J21.2	4.02706	2.012	0.665033	3.02541	0.00248294	0.0133954
RP11-10K16.1	2.50819	1.81844	0.582854	3.1199	0.00180913	0.0106313
RP11-10N16.2	2.80104	4.87528	1.80898	2.69504	0.00703805	0.0285935
RP11-10N23.2	2.09253	1.40368	0.495593	2.83233	0.00462108	0.0209584
RP11-10O17.1	3.52139	2.35655	0.650946	3.62019	0.00029439	0.00293522
RP11-1102P16.1	4.2512	4.42704	0.976121	4.53534	5.75111e-06	0.000183032
RP11-1109F11.3	1.68863	2.38848	0.66656	3.5833	0.000339282	0.00323983
RP11-1109M24.5	1.32445	4.08649	1.65064	2.4757	0.0132975	0.0454398
RP11-110G21.1	2.80574	1.49628	0.608276	2.45986	0.0138991	0.0469269
RP11-110H1.8	2.96218	3.79155	1.38626	2.73509	0.00623634	0.0261245
RP11-110I1.12	1.72676	2.17878	0.646685	3.36915	0.000754007	0.00567656
RP11-110J1.2	1.17	3.02142	1.00729	2.99956	0.00270369	0.0142513
RP11-1110F20.1	1.04688	2.63502	0.883214	2.98344	0.00285029	0.0148201
RP11-1114A5.4	5.30826	1.43627	0.347647	4.13141	3.60549e-05	0.000664629
RP11-111A22.1	1.6745	2.19189	0.840141	2.60895	0.00908211	0.034426
RP11-111E14.1	1.32384	1.81411	0.65229	2.78115	0.00541673	0.0235478
RP11-111M22.2	8.37472	3.26341	0.687519	4.74665	2.0681e-06	8.79915e-05
RP11-111M22.3	1.03644	2.2093	0.777452	2.84172	0.00448711	0.0205248
RP11-1124B17.1	1.4031	3.90047	1.25468	3.10874	0.00187887	0.0108957
RP11-112N13.1	1.56644	4.34316	1.64395	2.6419	0.00824413	0.0320331
RP11-1134I14.8	0.811494	2.72199	0.959668	2.83638	0.00456277	0.0208026
RP11-113D6.10	1.67132	4.11366	1.47959	2.78026	0.00543153	0.0235962
RP11-1143G9.5	2.21163	3.27321	0.922942	3.54649	0.000390401	0.00356802
RP11-1149O23.3	1.07739	1.93057	0.648967	2.97484	0.00293143	0.0151337
RP11-114G11.4	1.75329	4.35547	1.6498	2.63999	0.00829074	0.0321321
RP11-114G11.5	1.32501	3.83986	1.25466	3.06048	0.00220979	0.0122922
RP11-114H24.2	1.26154	4.08503	1.19369	3.42218	0.000621206	0.00494643
RP11-1151B14.3	2.98717	4.96371	1.28885	3.85127	0.000117508	0.00151431
RP11-115C21.2	1.57856	1.73921	0.650911	2.67195	0.00754109	0.0300565
RP11-115D19.1	2.63675	4.1784	0.890213	4.69371	2.68293e-06	0.000106633
RP11-115J16.1	4.65883	5.05	1.37216	3.68032	0.000232941	0.0024773
RP11-117L5.1	3.29297	4.95653	1.13623	4.36225	1.28731e-05	0.000321986
RP11-1191J2.5	0.873258	3.08221	1.18326	2.60484	0.00919174	0.0347285
RP11-1193F23.1	1.19919	3.74156	1.53697	2.43438	0.0149173	0.0494929
RP11-119D9.1	3.01353	3.0611	1.04385	2.9325	0.00336247	0.0167667
RP11-11N5.1	1.13077	3.02927	1.23241	2.458	0.0139714	0.0471068
RP11-120K24.4	1.02234	2.0716	0.708398	2.92434	0.00345184	0.0170686
RP11-120K24.5	1.32159	3.2033	0.897531	3.56901	0.000358334	0.00337333
RP11-1217F2.1	1.69342	4.4633	1.52109	2.93427	0.00334328	0.0167067
RP11-1217F2.9	1.38473	3.85297	1.55317	2.48071	0.013112	0.0449872
RP11-121A8.1	1.49682	3.4117	0.946034	3.60632	0.000310573	0.00304417
RP11-121C2.2	3.91674	1.64602	0.523486	3.14436	0.00166453	0.0100053
RP11-121L10.2	2.9407	2.88208	0.838393	3.43762	0.000586852	0.00475064
RP11-122A21.2	1.33283	2.44778	0.843858	2.9007	0.0037233	0.01794
RP11-122M14.1	1.46326	3.20987	1.13246	2.83443	0.00459074	0.0208786
RP11-123K3.9	0.930664	2.97713	1.17473	2.5343	0.0112671	0.0403641
RP11-1246C19.1	2.50079	3.03241	0.758998	3.99528	6.46184e-05	0.000992918
RP11-124D2.7	2.15526	4.13538	1.11657	3.70364	0.000212528	0.00230653
RP11-1260E13.4	3.3564	2.03209	0.627808	3.2368	0.00120877	0.00796464
RP11-126F18.2	1.14101	3.55562	1.43552	2.47689	0.0132534	0.0453293
RP11-126H7.4	1.62664	1.76111	0.698805	2.52017	0.0117297	0.0415029
RP11-126O22.1	7.20247	4.96859	1.39902	3.55149	0.00038305	0.00352655
RP11-1275H24.1	1.22066	1.76751	0.561641	3.14704	0.00164931	0.00994868
RP11-127I20.8	1.48468	1.90137	0.627525	3.02994	0.002446	0.0132355
RP11-1281K21.8	2.10582	4.35016	1.61374	2.69571	0.00702389	0.0285496
RP11-1299A16.3	4.69878	4.1471	0.847393	4.89395	9.88305e-07	5.29767e-05
RP11-129H15.4	1.8741	4.1241	1.45495	2.83454	0.00458924	0.0208771
RP11-12A2.1	1.08942	2.49616	0.972876	2.56575	0.0102952	0.0377766
RP11-12J10.3	0.953883	2.38951	0.882558	2.70748	0.00677957	0.0277979
RP11-130C19.3	1.68739	3.41219	1.03606	3.29344	0.000989705	0.00690991
RP11-130F10.1	1.01167	2.65228	1.06044	2.50112	0.0123801	0.043141
RP11-131H24.5	1.37385	3.66532	1.44495	2.53663	0.0111924	0.0401732
RP11-131M11.2	1.90493	2.56935	0.759177	3.38439	0.000713368	0.00545376
RP11-131M11.3	2.99935	3.18141	0.728258	4.36853	1.25088e-05	0.000314935
RP11-1334A24.5	4.70852	1.93515	0.541119	3.57619	0.000348635	0.00330405
RP11-1336O20.2	2.14512	2.7989	0.650114	4.30524	1.66805e-05	0.000386653
RP11-133K1.6	2.63256	4.44285	1.47795	3.00609	0.00264631	0.0140328
RP11-133K1.7	2.57887	4.61353	1.4529	3.1754	0.00149632	0.00927827
RP11-133K1.8	1.96271	4.78846	1.4739	3.24884	0.00115877	0.00772456
RP11-133K1.9	1.05291	3.71407	1.20001	3.09505	0.00196781	0.0112672
RP11-133L19.3	1.94217	4.29586	1.22279	3.51316	0.000442815	0.00391636
RP11-133M8.3	1.68451	3.37866	1.04146	3.24416	0.00117797	0.00781747
RP11-134D3.1	2.19683	3.56892	1.22105	2.92283	0.00346869	0.0171233
RP11-134G8.5	2.60057	1.36117	0.504991	2.69543	0.00702968	0.0285666
RP11-135F9.4	0.833813	2.9945	1.04473	2.8663	0.00415305	0.0194025
RP11-138B4.1	1.46408	4.01582	1.32305	3.03527	0.00240324	0.0130573
RP11-139H14.5	2.00506	4.36422	1.281	3.40687	0.000657113	0.00513943
RP11-139I14.2	1.94466	3.80614	1.0584	3.59612	0.000322996	0.00312725
RP11-13J8.1	1.44151	2.27926	0.814528	2.79825	0.00513798	0.0226409
RP11-13K12.1	3.05604	4.55478	1.03442	4.40321	1.0666e-05	0.000281471
RP11-13K12.2	2.7769	4.15906	1.28302	3.24163	0.00118849	0.00786481
RP11-13K12.6	2.09385	4.49422	1.70902	2.62971	0.00854574	0.0328747
RP11-141B14.1	3.91683	1.90154	0.610577	3.11433	0.00184366	0.0107547
RP11-141M3.6	2.14734	3.28713	0.887641	3.70322	0.00021288	0.00230958
RP11-142C4.6	2.51965	3.78233	1.08967	3.47107	0.000518387	0.00436783
RP11-142E9.1	2.43595	1.39276	0.567683	2.45342	0.0141507	0.0475644
RP11-142O6.1	3.27071	1.43652	0.540316	2.65868	0.00784482	0.0309192
RP11-143A12.3	3.08188	4.83857	1.14205	4.23676	2.26773e-05	0.000480231
RP11-144I2.1	2.04362	1.67808	0.574704	2.9199	0.00350145	0.017223
RP11-144L1.8	2.86119	2.94344	0.789854	3.72656	0.000194109	0.002168
RP11-145O15.3	1.10313	3.8253	1.54309	2.47898	0.0131757	0.0451423
RP11-146I2.1	1.24683	3.67344	1.24896	2.94119	0.00326953	0.0164111
RP11-147G7.3	1.00935	2.49143	0.957797	2.60121	0.00928965	0.0349324
RP11-147L13.15	2.76291	1.1426	0.360917	3.16584	0.00154638	0.00950179
RP11-147L13.2	1.69919	3.16279	0.812752	3.89146	9.96419e-05	0.0013531
RP11-147L13.8	1.92488	2.81458	0.766689	3.67109	0.000241521	0.00254573
RP11-14C10.4	2.19297	3.99265	1.60628	2.48565	0.0129315	0.0445554
RP11-14I2.2	1.76954	3.69828	1.01394	3.64743	0.000264878	0.00271925
RP11-14K3.1	2.51498	5.15651	1.49798	3.44231	0.000576771	0.00469815
RP11-150O12.3	2.71858	3.28425	1.18234	2.77776	0.00547348	0.0237216
RP11-151A6.4	3.66892	2.70797	0.889106	3.04573	0.00232117	0.0127398
RP11-152L20.3	1.39793	2.35068	0.819675	2.86783	0.00413302	0.0193367
RP11-152L7.2	1.4332	4.06867	1.41093	2.88369	0.00393048	0.0186406
RP11-153M3.1	1.12766	1.9358	0.773839	2.50155	0.012365	0.0431144
RP11-154J22.1	3.61254	3.50706	0.787137	4.45546	8.37145e-06	0.000238491
RP11-155D18.13	2.04183	4.27712	1.10412	3.87379	0.000107154	0.00142251
RP11-156E8.1	1.27207	2.81157	1.06292	2.64513	0.00816599	0.0318156
RP11-156L14.1	2.23231	4.40816	1.28084	3.4416	0.000578284	0.00470231
RP11-157B13.7	2.15829	4.94096	1.62662	3.03757	0.00238496	0.0130038
RP11-157G21.2	1.41793	1.70433	0.609922	2.79435	0.00520049	0.0228484
RP11-157P23.1	1.52209	3.72382	1.27714	2.91575	0.0035484	0.0173747
RP11-158H5.7	4.21701	1.64448	0.490565	3.35221	0.000801693	0.00592606
RP11-158H5.8	2.45734	2.75013	0.71356	3.8541	0.000116156	0.00150403
RP11-158I9.5	1.71645	4.18332	1.50595	2.77785	0.00547191	0.0237216
RP11-158I9.8	1.16332	2.07116	0.579698	3.57283	0.000353144	0.0033341
RP11-158K1.3	3.98438	1.75305	0.384493	4.55938	5.13044e-06	0.000168895
RP11-158L12.4	2.64665	2.30609	0.640389	3.60107	0.000316906	0.00308598
RP11-158L12.6	3.38741	5.15114	1.15766	4.4496	8.60304e-06	0.000242755
RP11-158M2.3	1.72876	1.65789	0.653762	2.53592	0.0112152	0.0402229
RP11-159D12.10	4.80177	4.50658	1.34956	3.33928	0.000839951	0.00613235
RP11-159J3.1	1.22294	3.27997	1.28647	2.54959	0.0107849	0.0391072
RP11-159N11.4	0.966273	1.95173	0.743859	2.62379	0.00869574	0.0333101
RP11-15A1.7	1.75864	3.64464	1.21224	3.00653	0.00264252	0.0140219
RP11-15B24.5	2.7782	4.52277	1.38442	3.26689	0.00108734	0.00741683
RP11-15F12.6	0.987768	2.5332	0.946383	2.67672	0.00743464	0.0297449
RP11-15H20.6	6.37043	2.056	0.498591	4.12362	3.72968e-05	0.000680513
RP11-15H7.2	1.7316	4.25142	1.35406	3.13976	0.00169089	0.0101208
RP11-160H12.3	1.31085	3.49884	1.22688	2.85182	0.00434691	0.0200411
RP11-161H23.9	1.34757	3.86279	1.13446	3.40495	0.000661766	0.00516713
RP11-161I2.1	1.23106	2.85714	0.844133	3.3847	0.000712548	0.00545261
RP11-161M6.2	2.88463	2.63485	0.669272	3.93688	8.25478e-05	0.00117996
RP11-162A12.3	1.59495	3.39286	1.01539	3.34142	0.000833518	0.00610082
RP11-162G10.1	3.18018	1.7227	0.647229	2.66166	0.00777567	0.030706
RP11-164C12.2	2.96476	4.55398	1.18618	3.83918	0.000123447	0.00156913
RP11-164H13.1	1.99198	4.81875	1.40161	3.43802	0.000585995	0.00474725
RP11-164J13.1	4.71752	1.19204	0.35368	3.37038	0.000750635	0.00565902
RP11-165F24.3	2.83983	2.0605	0.508959	4.04846	5.15558e-05	0.000840969
RP11-165H4.2	1.40293	4.12094	1.20003	3.43403	0.000594687	0.00479585
RP11-165J3.6	1.63384	2.3354	0.774044	3.01714	0.00255169	0.0136465
RP11-165M1.1	1.45277	1.95906	0.658829	2.97355	0.00294375	0.0151725
RP11-166B2.1	1.36031	2.69879	0.774337	3.4853	0.000491593	0.0042173
RP11-166B2.3	1.5135	1.6775	0.622745	2.69373	0.00706581	0.0286664
RP11-166B2.7	1.97518	4.15595	1.29336	3.2133	0.00131221	0.00847694
RP11-166O4.6	1.33469	1.62093	0.620784	2.61109	0.00902533	0.0342866
RP11-166P13.3	1.3593	2.2458	0.695093	3.23093	0.00123387	0.00807008
RP11-166P13.4	5.62819	2.85015	0.603006	4.72657	2.2834e-06	9.50425e-05
RP11-168K11.3	1.61646	3.76096	1.27973	2.93887	0.00329414	0.0165067
RP11-168K9.2	1.61129	3.92244	1.48225	2.64627	0.00813837	0.031746
RP11-168O16.1	4.34046	4.15997	1.12845	3.68645	0.000227401	0.002429
RP11-169F17.1	2.67256	4.55507	1.42585	3.19463	0.0014001	0.00884525
RP11-16E18.3	2.3267	4.03875	1.17245	3.44472	0.000571648	0.00466815
RP11-16K12.1	0.744311	2.64307	0.86882	3.04214	0.00234905	0.0128561
RP11-16N11.2	1.5175	2.30174	0.802802	2.86713	0.00414218	0.0193639
RP11-16P20.4	2.59405	3.55741	0.871369	4.08255	4.45451e-05	0.000769352
RP11-16P6.1	1.76383	3.94184	1.10425	3.5697	0.000357391	0.00336737
RP11-170K4.2	3.39211	2.19233	0.589978	3.71596	0.000202433	0.00223674
RP11-170M17.1	1.11012	3.99502	1.6286	2.45304	0.0141653	0.0475987
RP11-171I2.1	2.06842	4.44954	1.17204	3.79642	0.0001468	0.00177659
RP11-171I2.2	1.65254	1.6239	0.57721	2.81337	0.00490252	0.0219021
RP11-172H24.4	2.82751	3.10083	0.975991	3.17711	0.0014875	0.00924641
RP11-173D14.3	1.87565	4.44707	1.33783	3.32409	0.000887087	0.00638073
RP11-173E2.1	1.84838	4.62715	1.66181	2.78441	0.0053626	0.0233841
RP11-173G21.1	1.70115	2.06018	0.836105	2.46402	0.0137388	0.0465398
RP11-174F8.1	0.90272	3.06388	1.17937	2.5979	0.00937948	0.0352041
RP11-174G17.3	6.00843	4.14894	0.873626	4.7491	2.0432e-06	8.71595e-05
RP11-175B9.2	1.11631	2.66019	0.751622	3.53926	0.000401248	0.00364188
RP11-175K6.1	1.06793	2.56844	0.896336	2.86549	0.00416359	0.0194406
RP11-175O19.4	4.27161	1.2309	0.39484	3.11747	0.00182411	0.0106943
RP11-175P19.2	1.22749	4.00103	1.46424	2.7325	0.00628563	0.0262904
RP11-177C12.1	0.859185	2.29761	0.898178	2.55808	0.0105251	0.038422
RP11-177F15.1	1.18663	4.11498	1.61453	2.54871	0.0108121	0.0391748
RP11-177H13.2	3.86127	2.6329	0.546067	4.82157	1.4243e-06	6.75811e-05
RP11-177H2.1	3.10975	4.76102	1.0009	4.75674	1.96745e-06	8.48164e-05
RP11-178H8.7	3.90384	2.15595	0.512619	4.20576	2.60212e-05	0.000531364
RP11-178L8.5	1.26387	4.01924	1.39213	2.88712	0.00388783	0.0185121
RP11-179A10.1	2.2828	4.72207	1.51703	3.11271	0.00185375	0.0107943
RP11-17A4.2	1.85527	4.13654	1.02054	4.05329	5.05019e-05	0.000830434
RP11-17E2.2	1.49087	4.0929	1.43753	2.84717	0.00441095	0.0202703
RP11-180I4.4	1.89175	4.11006	1.28995	3.18623	0.00144141	0.00904793
RP11-180M15.6	1.37401	4.0794	1.54053	2.64805	0.00809566	0.0316324
RP11-180M15.7	1.92652	3.12284	0.799708	3.90497	9.42353e-05	0.00130192
RP11-180P8.3	1.75727	2.57116	0.65081	3.95071	7.79212e-05	0.00113727
RP11-181K12.1	1.59423	2.86343	0.74152	3.86158	0.000112658	0.00147219
RP11-182L21.5	1.09265	3.24373	0.968059	3.35076	0.0008059	0.00594636
RP11-182N22.9	5.04081	2.11603	0.442767	4.77911	1.76077e-06	7.79691e-05
RP11-184M15.1	1.51051	2.2857	0.857967	2.66409	0.0077197	0.0305665
RP11-185J20.1	1.75287	4.33679	1.68751	2.56994	0.0101716	0.0374494
RP11-185N2.1	1.05169	3.47844	1.19216	2.91776	0.00352554	0.0173122
RP11-186N15.3	3.52153	2.41203	0.617244	3.90774	9.31633e-05	0.00128984
RP11-188C12.2	9.83596	2.08435	0.406601	5.12626	2.95547e-07	2.2825e-05
RP11-188C12.3	1.42699	4.15825	1.6531	2.51542	0.0118889	0.0419115
RP11-189E14.4	2.52496	5.11969	1.21646	4.20867	2.56879e-05	0.0005272
RP11-189G24.2	1.35607	4.13072	1.64912	2.50481	0.0122518	0.0428017
RP11-18B3.2	1.99722	2.97163	0.937364	3.1702	0.00152333	0.00939747
RP11-18H21.1	1.02466	3.60667	1.41761	2.5442	0.010953	0.0395401
RP11-190A12.8	1.27656	2.9036	0.810067	3.58439	0.000337862	0.003231
RP11-190D6.1	2.91394	3.66903	0.740931	4.95192	7.34866e-07	4.30756e-05
RP11-192H23.4	4.68398	1.539	0.577857	2.66329	0.007738	0.0306128
RP11-192P3.4	1.31981	2.85236	0.999792	2.85295	0.00433155	0.0199872
RP11-193H22.2	2.01738	2.70492	0.753931	3.58775	0.000333545	0.00319629
RP11-193J6.1	2.75994	4.30868	0.768924	5.60352	2.10046e-08	3.93427e-06
RP11-195F19.30	1.0923	3.2869	1.08741	3.0227	0.00250533	0.0134849
RP11-196B3.2	3.62547	1.73464	0.656592	2.64188	0.0082447	0.0320331
RP11-196E1.3	2.26407	4.03404	1.11367	3.62228	0.00029202	0.00291581
RP11-196G11.6	1.42948	2.44735	0.9588	2.55251	0.0106949	0.0388797
RP11-197N18.7	2.26777	2.18745	0.559205	3.91171	9.16448e-05	0.00127477
RP11-197N18.8	9.91392	1.41665	0.345475	4.10058	4.12113e-05	0.000729794
RP11-19G24.3	1.6294	1.72151	0.579723	2.96954	0.00298243	0.0153124
RP11-1C8.5	1.93135	4.29683	1.2724	3.37694	0.000732973	0.00555801
RP11-1E4.1	1.5853	3.77158	1.35322	2.78712	0.00531782	0.0232552
RP11-1H15.2	0.956613	3.18311	1.24145	2.56402	0.0103467	0.0379269
RP11-1O2.1	2.35336	4.92232	1.51649	3.24586	0.00117096	0.0077867
RP11-201E8.1	2.26236	4.49618	1.3789	3.26069	0.0011114	0.00751801
RP11-203B7.2	3.45808	4.88466	1.07431	4.5468	5.44688e-06	0.000176078
RP11-203B9.4	4.23868	2.15064	0.54573	3.94086	8.11903e-05	0.00117083
RP11-203H2.2	1.22178	3.12254	1.04052	3.00094	0.00269144	0.0142075
RP11-204N11.1	1.54922	3.87894	1.24387	3.11845	0.00181803	0.0106663
RP11-205M3.3	2.32378	4.51172	1.55276	2.90561	0.00366542	0.0177582
RP11-206L10.9	2.03789	2.60727	0.702349	3.71222	0.000205448	0.0022575
RP11-209M4.1	1.88568	2.79104	1.05709	2.64031	0.00828301	0.0321218
RP11-20I23.2	2.60929	2.58685	0.896164	2.88658	0.00389454	0.0185376
RP11-210H10__A.1	1.62375	4.3228	1.33813	3.23049	0.00123579	0.00808097
RP11-210K20.2	1.68799	2.65578	0.851594	3.11859	0.00181716	0.0106651
RP11-210M15.1	1.60881	3.35297	0.870731	3.85075	0.000117756	0.00151571
RP11-210M15.2	4.78318	3.29938	0.806004	4.0935	4.24906e-05	0.000744923
RP11-211G23.1	1.50083	4.29369	1.66	2.58656	0.00969393	0.0360945
RP11-212D19.5	1.26102	3.00518	1.03793	2.89534	0.00378747	0.0181713
RP11-212P7.2	10.6124	2.25271	0.504438	4.46579	7.97739e-06	0.000229269
RP11-214C8.2	2.63675	2.35791	0.95849	2.46002	0.013893	0.0469124
RP11-214K3.24	1.5811	3.47257	1.0903	3.18497	0.00144768	0.00907333
RP11-214L13.1	2.21336	4.97426	1.38391	3.59436	0.000325195	0.00314027
RP11-214O1.2	2.1362	2.18465	0.666461	3.27798	0.00104552	0.00721
RP11-214O1.3	3.08758	1.9825	0.76018	2.60793	0.00910917	0.0345126
RP11-215E13.2	1.08271	3.57718	1.45064	2.46594	0.0136656	0.0463642
RP11-217B1.2	7.70679	1.42518	0.495076	2.87871	0.00399301	0.0188549
RP11-218E20.3	4.02186	3.87964	0.914837	4.2408	2.22724e-05	0.000473503
RP11-218M22.1	3.88526	1.54895	0.48553	3.19022	0.00142163	0.00895483
RP11-219B4.5	1.1374	2.93869	1.09475	2.68436	0.00726697	0.0292132
RP11-219G17.4	2.52762	2.62001	0.98882	2.64964	0.00805784	0.0315262
RP11-21G15.1	2.48074	3.23136	0.860973	3.75315	0.000174626	0.00201175
RP11-21L23.2	3.91227	3.38383	0.838511	4.03553	5.44796e-05	0.000877251
RP11-21M24.2	1.16135	2.56917	0.949233	2.70657	0.00679825	0.027855
RP11-222A5.1	2.79419	4.86498	1.81221	2.68456	0.00726255	0.0292132
RP11-225N10.1	1.37383	3.48655	1.36953	2.54579	0.0109029	0.0393856
RP11-227D13.1	1.30515	3.5086	1.08791	3.22507	0.0012594	0.00819721
RP11-227G15.12	4.63937	1.70264	0.443613	3.83812	0.000123979	0.001574
RP11-229D13.3	3.86792	1.52869	0.403569	3.78792	0.000151914	0.00182292
RP11-229P13.2	1.79958	3.62063	0.867785	4.17226	3.01588e-05	0.000587159
RP11-22L13.1	2.1924	2.55082	0.629606	4.05145	5.09006e-05	0.000832767
RP11-230F18.5	6.42765	1.68184	0.415421	4.04851	5.15449e-05	0.000840969
RP11-230G5.2	2.38568	4.02563	1.2314	3.26914	0.00107876	0.00737683
RP11-231E19.1	1.26027	3.41302	1.24704	2.7369	0.00620217	0.0260047
RP11-231E4.2	2.48979	5.16323	1.36512	3.78226	0.000155414	0.00185263
RP11-231I16.1	2.16762	2.16656	0.559441	3.87272	0.000107629	0.00142391
RP11-231P20.2	1.47999	3.49238	1.15901	3.01324	0.00258475	0.0137872
RP11-234B24.2	1.42082	2.61173	1.0119	2.58101	0.00985108	0.0365377
RP11-234B24.5	1.53051	4.19964	1.42179	2.95378	0.00313905	0.0159056
RP11-234K24.3	1.97048	3.05742	0.876468	3.48835	0.00048602	0.00418933
RP11-236J17.7	1.19803	3.50782	1.11761	3.13869	0.00169707	0.0101466
RP11-238K6.1	1.28644	2.41157	0.984836	2.44871	0.014337	0.0480224
RP11-23F23.3	0.89156	3.34008	1.23407	2.70656	0.0067985	0.027855
RP11-23P13.6	2.61834	3.48165	0.745033	4.67316	2.96605e-06	0.00011467
RP11-240G22.5	4.26892	2.57371	0.581853	4.4233	9.72066e-06	0.000262312
RP11-243A14.1	3.56266	4.61861	0.965806	4.78213	1.73451e-06	7.70154e-05
RP11-244B22.1	1.89704	4.46407	1.75344	2.5459	0.0108996	0.0393853
RP11-244B22.10	3.76838	5.20025	1.20107	4.32968	1.49327e-05	0.000356247
RP11-244G12.1	1.68628	3.23108	1.11103	2.90819	0.00363529	0.0176621
RP11-244M2.1	0.976696	2.57959	1.02133	2.52572	0.0115462	0.0410229
RP11-244N9.6	1.40831	2.82207	0.825481	3.4187	0.000629202	0.00498816
RP11-244O19.1	3.84297	1.94161	0.51881	3.74243	0.000182247	0.00207289
RP11-247C2.2	1.99543	3.46125	1.26068	2.74554	0.00604117	0.0255115
RP11-247I13.11	1.30556	2.75059	0.900204	3.05552	0.00224668	0.0124357
RP11-248B24.1	2.76098	3.48136	0.994323	3.50124	0.000463105	0.00404423
RP11-248G5.9	2.24862	3.5691	1.04842	3.40426	0.000663441	0.00517111
RP11-248J23.6	2.03644	1.77414	0.678332	2.61545	0.00891093	0.0339747
RP11-251G23.5	1.61997	2.98311	0.748404	3.98596	6.72072e-05	0.00102397
RP11-252A24.3	2.18968	3.58951	0.863387	4.15748	3.21779e-05	0.00061632
RP11-252I13.1	1.30903	3.76242	1.32592	2.8376	0.00454544	0.0207392
RP11-253E3.3	5.06598	1.5612	0.457617	3.4116	0.000645834	0.00507556
RP11-254F7.2	2.40471	1.78467	0.527931	3.38049	0.000723566	0.00551121
RP11-255B23.1	3.41925	3.03217	0.73331	4.13491	3.55094e-05	0.00065755
RP11-255H23.4	1.33426	2.26234	0.660946	3.42288	0.000619607	0.00493818
RP11-258F1.2	2.10031	3.87031	1.01559	3.81089	0.00013847	0.00170619
RP11-259K5.2	3.95534	1.26296	0.483079	2.61439	0.00893857	0.0340522
RP11-25D10.2	2.57623	4.10789	1.29532	3.17133	0.00151741	0.00937162
RP11-25I9.3	1.85963	4.09049	1.42027	2.88008	0.00397577	0.0187898
RP11-260E18.1	1.11832	3.92708	1.52655	2.57252	0.010096	0.0372418
RP11-260M19.2	0.96967	3.15623	1.19142	2.64913	0.00806994	0.0315625
RP11-260O18.1	1.47433	4.09212	1.52598	2.68164	0.00732629	0.0293908
RP11-261N11.8	1.33299	3.81831	1.54195	2.47629	0.0132755	0.0453905
RP11-262H14.3	2.99846	3.79199	0.948524	3.99778	6.39389e-05	0.000985729
RP11-262H14.4	1.25302	2.84504	0.945785	3.00813	0.0026286	0.0139745
RP11-262H14.7	3.33828	4.78665	1.03039	4.64546	3.39318e-06	0.000126749
RP11-263G22.1	1.90459	4.47926	1.81308	2.47053	0.0134914	0.0459551
RP11-263K19.4	2.10825	1.67163	0.587133	2.8471	0.00441188	0.0202718
RP11-264B17.2	1.68222	2.90105	0.776428	3.7364	0.00018667	0.00210803
RP11-264B17.3	2.47065	2.42435	0.681443	3.55767	0.000374158	0.00347102
RP11-264B17.4	1.53775	1.92641	0.698504	2.75791	0.00581729	0.0248094
RP11-264L1.2	3.41862	2.2726	0.621006	3.65954	0.000252671	0.00263177
RP11-265N7.1	1.22192	3.54739	1.21562	2.91818	0.00352076	0.0172991
RP11-266K4.14	2.55976	3.40404	0.853091	3.99024	6.60072e-05	0.0010095
RP11-266K4.9	1.1721	2.00072	0.797972	2.50725	0.0121673	0.0425889
RP11-266L9.1	3.40507	4.25752	1.14086	3.73185	0.000190081	0.00213177
RP11-266L9.3	1.24941	3.27507	1.15557	2.83416	0.00459461	0.020884
RP11-266L9.4	1.04389	2.74293	0.965016	2.84236	0.00447805	0.020492
RP11-266O8.1	1.36197	4.05621	1.31706	3.07975	0.00207178	0.0117347
RP11-267C16.1	3.48303	4.91495	1.23537	3.97853	6.93424e-05	0.00104531
RP11-267M23.4	1.47662	2.42633	0.923374	2.62768	0.00859702	0.0330446
RP11-267N12.1	1.86445	3.72707	1.07859	3.45549	0.000549286	0.00454188
RP11-268J15.5	2.7205	1.88146	0.541449	3.47485	0.000511131	0.00432826
RP11-269G24.2	1.13798	3.41732	1.02704	3.32735	0.000876752	0.00632453
RP11-271K11.5	0.993947	2.96575	0.942764	3.1458	0.00165631	0.00997655
RP11-273B20.1	2.4841	2.39022	0.58695	4.07227	4.65563e-05	0.000791918
RP11-273G15.2	3.42991	2.27908	0.723362	3.15067	0.00162895	0.00985688
RP11-274A11.3	2.96713	2.21059	0.553875	3.99113	6.57588e-05	0.00100712
RP11-274B21.12	8.0366	1.77215	0.604878	2.92976	0.0033922	0.0168606
RP11-274B21.3	2.8041	1.24868	0.472019	2.64541	0.00815912	0.0317965
RP11-274H2.3	1.08364	1.80457	0.672878	2.68187	0.00732122	0.0293741
RP11-274H24.1	2.03817	4.71383	1.32349	3.56167	0.000368509	0.00343537
RP11-276H1.3	1.9386	1.87693	0.741195	2.5323	0.0113316	0.0405407
RP11-276H19.1	1.84279	3.19956	0.986653	3.24284	0.00118345	0.00784097
RP11-276H19.2	1.24937	3.3667	1.11964	3.00696	0.00263879	0.0140066
RP11-278A23.1	1.58743	3.16377	0.852234	3.71232	0.000205366	0.00225743
RP11-278H7.5	2.21049	4.36077	1.54525	2.82205	0.00477184	0.0214609
RP11-279F6.1	2.3698	2.90972	0.897963	3.24035	0.00119381	0.00789521
RP11-280G9.1	3.00926	5.12972	1.96917	2.60502	0.00918697	0.0347226
RP11-280K24.4	5.54957	4.71468	1.6928	2.78514	0.00535041	0.0233511
RP11-281P23.1	2.786	3.71884	1.02013	3.64547	0.000266902	0.00273112
RP11-283I3.6	3.84694	1.26468	0.422793	2.99125	0.0027784	0.0145455
RP11-284F21.10	2.99707	2.46506	0.810762	3.04043	0.00236241	0.0129162
RP11-284F21.8	1.04836	2.95602	1.18978	2.48451	0.0129731	0.044642
RP11-284F21.9	3.03165	4.42147	1.31073	3.37328	0.000742783	0.00561671
RP11-285A1.1	1.12096	3.5003	1.34797	2.59672	0.00941186	0.0352902
RP11-286B14.1	1.69422	4.1733	1.38838	3.00587	0.00264818	0.0140405
RP11-286E11.1	1.9926	2.18679	0.642831	3.40181	0.000669413	0.00520607
RP11-286N22.8	6.76899	2.35759	0.473296	4.98122	6.31846e-07	3.94383e-05
RP11-287F9.1	1.26381	3.72326	1.12781	3.30132	0.000962317	0.00677977
RP11-288A5.2	1.45991	4.087	1.6775	2.43636	0.014836	0.0492886
RP11-288H12.3	5.98434	1.16237	0.378585	3.07029	0.00213852	0.0120084
RP11-289A15.1	1.86449	1.95998	0.701375	2.79449	0.00519818	0.0228413
RP11-28G8.1	4.01894	3.09312	0.669344	4.62112	3.81673e-06	0.000137376
RP11-290F5.1	3.26799	2.00347	0.561968	3.56509	0.000363728	0.00340737
RP11-290F5.2	1.95595	3.36713	0.898317	3.74826	0.000178063	0.00203674
RP11-291L22.8	4.0592	4.0661	1.63372	2.48886	0.0128152	0.0442812
RP11-292D4.4	4.78249	5.64791	1.31415	4.29776	1.72534e-05	0.000396827
RP11-293A21.2	0.863133	3.08864	1.13328	2.7254	0.00642238	0.0267423
RP11-293K20.3	1.21203	2.55491	0.891361	2.86631	0.00415293	0.0194025
RP11-293M10.6	1.59545	2.67513	0.808308	3.30954	0.000934508	0.00663546
RP11-295D4.3	4.57257	1.10049	0.411328	2.67545	0.00746288	0.029825
RP11-295P9.3	18.1147	1.38585	0.316061	4.38476	1.16115e-05	0.000299866
RP11-295P9.8	3.58708	1.1483	0.465517	2.46671	0.013636	0.046288
RP11-296E7.1	4.19121	2.54513	0.717182	3.54879	0.000387007	0.00355047
RP11-297D21.4	1.92976	2.45259	0.762304	3.21733	0.0012939	0.0083819
RP11-297L17.6	0.828313	2.59757	0.92076	2.82111	0.00478576	0.0215075
RP11-298I3.4	1.32894	3.16624	0.847582	3.73561	0.000187261	0.0021125
RP11-298I3.6	0.882535	1.97366	0.793524	2.48721	0.0128751	0.0444127
RP11-299G20.5	0.807948	2.30451	0.851446	2.70658	0.00679802	0.027855
RP11-299H21.1	2.26523	3.58918	0.931065	3.85492	0.000115769	0.00150021
RP11-299H22.3	1.4201	2.73117	0.909182	3.00399	0.00266468	0.014103
RP11-299H22.6	2.02716	4.23368	1.4615	2.89681	0.00376978	0.0181037
RP11-2A4.4	3.1734	4.66288	1.22061	3.82011	0.000133393	0.00166186
RP11-2E11.5	1.34738	2.93915	1.16851	2.51529	0.0118936	0.0419188
RP11-2H8.4	2.91471	2.54159	0.632293	4.01964	5.82882e-05	0.000918604
RP11-2O17.2	3.54737	5.14294	1.18899	4.32548	1.522e-05	0.000361081
RP11-300M24.1	2.47423	5.13902	1.49917	3.4279	0.000608271	0.0048816
RP11-301G19.1	1.9143	4.32244	1.26117	3.42732	0.000609571	0.00488579
RP11-301L8.2	1.00326	3.21388	1.22805	2.61705	0.00886926	0.0338484
RP11-302L19.3	0.781356	1.94145	0.685445	2.83239	0.0046201	0.0209584
RP11-303E16.3	1.11326	3.16022	1.25031	2.52755	0.0114862	0.0409122
RP11-303E16.7	1.001	3.7054	1.38913	2.66742	0.00764353	0.0303756
RP11-303E16.9	1.1351	1.6981	0.645284	2.63155	0.00849962	0.0327398
RP11-304C12.3	2.0156	4.42259	1.71924	2.57241	0.0100992	0.0372418
RP11-304F15.3	0.991276	2.07932	0.754783	2.75485	0.00587184	0.0249699
RP11-305E6.4	4.41103	1.89399	0.646253	2.93072	0.00338178	0.0168268
RP11-305L7.7	2.93482	3.09383	0.667006	4.63839	3.51141e-06	0.0001302
RP11-305O6.3	4.38002	1.07897	0.416781	2.58881	0.00963082	0.0359169
RP11-305P22.9	1.18087	4.05014	1.38633	2.92148	0.00348375	0.0171792
RP11-306G20.1	1.70653	4.00281	1.06887	3.74488	0.000180478	0.00205807
RP11-307A17.2	1.52831	4.11332	1.32529	3.10371	0.00191113	0.0110221
RP11-307C19.1	2.84923	4.91876	1.35416	3.63232	0.000280883	0.00283611
RP11-308D16.2	2.59164	1.58753	0.502219	3.16103	0.00157214	0.00962026
RP11-309H21.3	1.85086	4.72492	1.78735	2.64353	0.00820455	0.0319125
RP11-309L24.4	1.70689	3.75764	1.01532	3.70094	0.000214806	0.00232814
RP11-30L15.4	2.64558	1.38556	0.539751	2.56704	0.0102571	0.0376719
RP11-30P6.6	2.48837	4.62593	1.28659	3.5955	0.00032377	0.00313115
RP11-311F12.1	3.32575	4.81027	1.08308	4.4413	8.94155e-06	0.00024759
RP11-313I2.5	2.3041	4.74219	1.50769	3.14533	0.00165897	0.00998292
RP11-314B1.2	1.83557	2.17087	0.735739	2.9506	0.00317162	0.0160333
RP11-314C9.1	0.74912	2.52841	0.981215	2.57681	0.00997161	0.0368804
RP11-314N13.9	4.22221	1.9676	0.704722	2.79202	0.00523797	0.0229728
RP11-314O13.1	2.45178	4.67537	1.21873	3.83626	0.000124921	0.00158157
RP11-315E17.1	0.966376	3.17748	1.0623	2.99113	0.00277944	0.0145471
RP11-316M20.1	1.04689	3.73942	1.49117	2.50771	0.0121515	0.0425474
RP11-317F20.3	3.08657	5.02796	1.93258	2.60168	0.00927691	0.0349046
RP11-317J9.1	1.49702	2.78569	0.845464	3.29487	0.000984686	0.00688815
RP11-317M11.1	1.88569	4.47582	1.28691	3.47796	0.000505243	0.00429707
RP11-317N8.5	1.64356	3.12596	0.859419	3.63729	0.000275524	0.0027959
RP11-319E16.2	3.00745	4.97251	1.1935	4.16631	3.09573e-05	0.000599438
RP11-319G9.1	2.26217	2.09052	0.839369	2.49059	0.0127532	0.0441465
RP11-319G9.3	3.12312	1.7472	0.564072	3.09748	0.00195171	0.0112006
RP11-320G24.1	1.04704	2.84634	0.932008	3.05399	0.00225822	0.0124742
RP11-320N21.1	2.42885	4.36569	1.05534	4.13676	3.52237e-05	0.000655314
RP11-323P17.2	2.37004	4.29305	1.05099	4.08478	4.41191e-05	0.000764426
RP11-324I22.4	1.85735	1.61742	0.649797	2.48912	0.0128059	0.0442632
RP11-324O2.3	3.32352	1.81291	0.483642	3.74845	0.000177932	0.00203674
RP11-325N19.3	5.23507	5.3089	1.07072	4.95823	7.11367e-07	4.20003e-05
RP11-325P15.1	1.63579	3.43434	0.954673	3.5974	0.000321415	0.00312042
RP11-325P15.2	1.87239	3.20927	1.31966	2.4319	0.0150198	0.0497168
RP11-326C3.11	2.22226	2.58271	0.731057	3.53284	0.000411117	0.00370693
RP11-326I11.3	2.827	1.36601	0.533725	2.5594	0.0104854	0.0383279
RP11-326K13.3	2.31661	4.63225	1.57744	2.93657	0.00331868	0.0166143
RP11-327E2.5	2.49143	2.95022	0.864258	3.41358	0.000641148	0.0050497
RP11-327F22.1	1.7015	3.04905	1.19544	2.55057	0.0107548	0.0390384
RP11-327J17.7	2.30987	3.04735	0.773205	3.94119	8.10791e-05	0.00117026
RP11-327P2.5	1.56003	3.42283	0.839138	4.07899	4.52321e-05	0.000775464
RP11-328N19.1	1.59911	3.86212	1.55044	2.49098	0.0127393	0.044117
RP11-329B9.1	2.89304	4.77009	1.28033	3.72567	0.0001948	0.002173
RP11-329N15.3	3.25187	1.72204	0.55359	3.11068	0.00186655	0.0108455
RP11-32D17.4	1.55071	2.9475	0.993268	2.96748	0.00300256	0.0153959
RP11-330H6.6	1.08447	2.05215	0.760363	2.69891	0.00695679	0.0283376
RP11-330O11.3	1.5655	3.23313	1.14563	2.82214	0.00477044	0.0214594
RP11-331D5.2	2.09372	4.64168	1.61253	2.8785	0.00399571	0.0188616
RP11-331F4.5	4.68996	1.8643	0.392968	4.74416	2.09373e-06	8.87345e-05
RP11-331G2.6	1.44891	4.3729	1.65019	2.64994	0.00805058	0.0315157
RP11-332E19.2	1.24467	3.9842	1.55476	2.56257	0.01039	0.0380428
RP11-332H14.2	3.06218	2.009	0.615442	3.26433	0.00109724	0.00745012
RP11-332P22.2	1.5383	4.4642	1.82205	2.45009	0.0142821	0.0478703
RP11-333A23.4	1.3897	3.99912	1.24594	3.20971	0.00132867	0.00854602
RP11-333I13.1	1.71477	2.11691	0.668536	3.16649	0.00154289	0.00948583
RP11-334A14.8	1.05399	3.04955	1.21378	2.51243	0.0119902	0.0421615
RP11-334C17.5	9.1814	1.43486	0.329021	4.361	1.29471e-05	0.000323175
RP11-334E15.1	1.87815	4.44535	1.4278	3.11343	0.00184924	0.0107777
RP11-334E6.2	0.86447	3.26283	1.29511	2.51935	0.0117572	0.0415744
RP11-334L9.1	1.83936	3.86453	1.04211	3.70838	0.000208586	0.00227664
RP11-336K24.12	2.71041	2.60307	0.648824	4.01198	6.02112e-05	0.000941172
RP11-338I21.1	2.17348	1.88628	0.662827	2.84582	0.00442977	0.0203253
RP11-338K17.6	1.22992	3.23269	1.0661	3.03226	0.00242731	0.0131497
RP11-338N10.1	2.5105	5.01494	1.4143	3.54589	0.000391287	0.00357411
RP11-33A14.1	1.883	3.63345	0.936421	3.88014	0.000104395	0.00139612
RP11-33B1.4	1.04081	2.23901	0.856168	2.61515	0.00891882	0.0339969
RP11-33E12.2	2.01338	1.66553	0.547991	3.03934	0.00237101	0.0129567
RP11-33E24.3	1.51306	3.21277	0.934317	3.43863	0.000584665	0.00473765
RP11-33O4.2	0.848308	1.91965	0.765196	2.5087	0.0121177	0.0424561
RP11-340F16.2	1.26442	3.75724	1.54646	2.42958	0.0151164	0.0499654
RP11-340L3.1	1.92903	4.26243	1.30863	3.25716	0.00112532	0.00756661
RP11-341G23.4	1.1197	3.4537	1.21186	2.84991	0.00437309	0.0201217
RP11-343B5.1	0.794532	2.28933	0.908751	2.5192	0.011762	0.0415744
RP11-343J3.2	1.38741	3.95396	1.43108	2.76291	0.00572883	0.0245443
RP11-344N10.5	2.68682	2.10315	0.558207	3.76769	0.000164767	0.00193335
RP11-344P13.3	1.59186	4.50418	1.65583	2.7202	0.00652428	0.0270113
RP11-345J18.2	1.74396	1.53694	0.513037	2.99576	0.00273761	0.0143975
RP11-345M22.2	2.63822	2.78002	0.87657	3.17148	0.00151664	0.00936864
RP11-345P4.7	2.4863	1.67142	0.539594	3.09755	0.00195127	0.0112
RP11-346D14.1	1.78434	4.51998	1.31492	3.43746	0.0005872	0.0047511
RP11-348J24.2	1.72559	4.21634	1.13091	3.72826	0.000192804	0.00215711
RP11-348M3.2	1.91839	4.48161	1.83041	2.44843	0.0143482	0.0480543
RP11-348P10.2	1.27597	2.50049	0.743106	3.36492	0.00076565	0.00573903
RP11-349F21.2	0.581788	2.25577	0.913257	2.47003	0.0135103	0.0459905
RP11-34F20.7	1.35098	3.19717	0.879281	3.63612	0.000276773	0.00280569
RP11-350A1.1	1.48785	4.03256	1.24743	3.2327	0.00122627	0.00804458
RP11-350J20.5	2.13637	1.46378	0.569823	2.56883	0.0102042	0.0375484
RP11-350J20.9	1.40514	3.6232	1.49104	2.42998	0.0150995	0.0499248
RP11-350N15.5	1.37109	2.15424	0.825797	2.60868	0.00908932	0.0344493
RP11-351D16.3	0.94837	2.75372	1.07839	2.55354	0.0106634	0.0388
RP11-351I21.6	2.53167	4.72256	1.5152	3.11678	0.00182836	0.0107095
RP11-351J23.1	1.63406	4.41039	1.62323	2.71704	0.00658687	0.0272082
RP11-351J23.2	2.24261	4.46152	1.2573	3.5485	0.000387439	0.00355291
RP11-352D13.6	4.32153	4.63142	0.799407	5.79357	6.89056e-09	1.71428e-06
RP11-352M15.2	14.1453	1.05038	0.302529	3.47201	0.000516585	0.00436094
RP11-353N14.5	1.95322	4.37633	1.25933	3.47512	0.000510622	0.00432701
RP11-354K4.1	2.29848	4.7391	1.54233	3.07268	0.00212146	0.0119311
RP11-355N15.1	2.43678	3.98446	1.19482	3.33479	0.000853633	0.00620665
RP11-355O1.11	2.41043	2.00507	0.672882	2.97982	0.00288419	0.0149584
RP11-356I2.4	5.28688	1.18426	0.479672	2.4689	0.0135528	0.0460969
RP11-356J5.12	5.40653	2.51838	0.546458	4.60856	4.05474e-06	0.000143952
RP11-358D17.2	1.21698	1.62756	0.642964	2.53134	0.0113627	0.0406145
RP11-359B12.2	3.16209	2.599	0.627927	4.13901	3.48809e-05	0.000652584
RP11-359E10.1	1.84753	2.49673	0.759916	3.28553	0.00101789	0.00704932
RP11-359E3.4	5.40991	3.41838	0.724212	4.72014	2.35684e-06	9.76005e-05
RP11-359G22.2	3.51672	4.97922	1.08512	4.58863	4.46167e-06	0.000153873
RP11-360A10.1	1.45344	4.20976	1.64622	2.55722	0.0105511	0.0385117
RP11-360A18.2	2.74364	4.93883	1.31462	3.75684	0.000172073	0.00199149
RP11-360N9.2	2.70341	1.97179	0.556404	3.54382	0.000394376	0.00359427
RP11-360N9.3	1.09661	2.13643	0.790947	2.7011	0.00691099	0.0282003
RP11-361H10.5	4.86461	5.25528	1.37567	3.82015	0.000133372	0.00166186
RP11-361L15.5	2.06689	2.49258	0.763792	3.26343	0.00110074	0.00746599
RP11-362F19.1	2.99011	2.03393	0.558309	3.64302	0.00026946	0.00274952
RP11-362K14.5	3.45705	1.95198	0.597916	3.26464	0.00109603	0.0074455
RP11-363E6.4	2.06734	4.58249	1.44484	3.17162	0.00151592	0.00936673
RP11-363N22.3	4.08513	2.89344	0.641653	4.50935	6.50268e-06	0.000200311
RP11-365D9.1	2.40602	3.5831	1.34361	2.66677	0.00765835	0.0304181
RP11-365O16.6	1.61887	3.7376	1.06742	3.50152	0.000462614	0.00404407
RP11-366L20.2	3.15279	2.77277	0.786865	3.52381	0.000425386	0.0038004
RP11-366L5.1	2.9817	3.44124	0.800559	4.29855	1.71916e-05	0.000395745
RP11-366M4.11	1.60631	2.09787	0.655404	3.20087	0.00137011	0.00872305
RP11-367J11.3	2.28697	4.25656	1.12468	3.78469	0.000153901	0.00183931
RP11-369K16.1	1.62821	2.55797	0.96949	2.63847	0.00832817	0.0322509
RP11-36D19.9	1.15163	3.53367	1.23847	2.85326	0.00432734	0.0199734
RP11-370I10.12	2.11936	2.24903	0.563142	3.99372	6.50458e-05	0.000998073
RP11-371I20.2	4.0467	4.99837	1.03259	4.84063	1.2943e-06	6.3528e-05
RP11-372E1.4	1.66536	4.43636	1.63522	2.71301	0.00666754	0.0274579
RP11-373E16.3	1.83732	3.92775	1.4217	2.76272	0.00573214	0.0245552
RP11-373N22.3	2.31723	3.22162	0.792754	4.06384	4.8272e-05	0.000808444
RP11-374F3.5	2.56339	3.37334	0.758956	4.44471	8.80118e-06	0.000245372
RP11-375I20.6	1.27613	3.60411	1.2501	2.88305	0.00393847	0.0186622
RP11-376M2.2	1.54343	4.12708	1.19544	3.45234	0.000555749	0.00457847
RP11-377D9.3	1.66531	3.87529	1.27945	3.02887	0.00245472	0.0132761
RP11-378I6.1	2.55308	5.01985	1.35361	3.70849	0.000208496	0.00227664
RP11-379K17.4	3.90558	3.92791	1.04905	3.74427	0.000180921	0.00206095
RP11-379K22.2	2.59394	2.46637	0.84916	2.90448	0.00367866	0.0178057
RP11-379P15.1	2.3574	4.39752	1.36951	3.21101	0.00132268	0.00852263
RP11-37C7.3	1.43384	3.04409	0.871427	3.49322	0.000477226	0.00413541
RP11-37J13.1	1.3861	2.89538	1.15055	2.51652	0.0118522	0.0418001
RP11-380B4.3	2.71138	1.8118	0.547145	3.31137	0.000928389	0.00660688
RP11-380J14.1	3.84541	4.47156	1.22055	3.66356	0.000248738	0.00260328
RP11-381E24.1	0.573837	2.96189	1.15876	2.55609	0.0105856	0.0385794
RP11-381O6.1	1.01434	3.80512	1.52927	2.4882	0.0128391	0.0443385
RP11-382D8.5	1.91528	3.60012	1.09901	3.27578	0.00105372	0.00724511
RP11-382J12.1	4.0618	2.9783	0.571835	5.20832	1.90562e-07	1.70154e-05
RP11-382M14.1	2.10964	4.61521	1.42711	3.23395	0.00122091	0.00801833
RP11-383H13.1	6.44446	1.06341	0.409808	2.59491	0.00946164	0.0354115
RP11-383I23.2	3.08151	4.07645	1.08656	3.75169	0.00017565	0.00202283
RP11-384K6.2	1.58513	2.25206	0.78924	2.85346	0.0043246	0.0199664
RP11-384L8.1	1.32204	2.21891	0.677432	3.27548	0.00105482	0.00724964
RP11-384P7.7	2.45995	3.81626	0.887807	4.29852	1.71942e-05	0.000395745
RP11-385D13.1	1.37128	3.60736	1.23799	2.91389	0.00356954	0.017452
RP11-385H1.1	2.30853	3.50039	1.35466	2.58396	0.00976727	0.0363053
RP11-386I23.1	2.4166	1.92692	0.644115	2.99157	0.00277546	0.0145416
RP11-386M24.3	3.62534	2.82401	0.711562	3.96874	7.2253e-05	0.00107744
RP11-386M24.6	2.42573	1.89807	0.75419	2.5167	0.0118458	0.0417822
RP11-387H17.6	1.23838	3.43362	1.08762	3.157	0.00159401	0.00971056
RP11-389G6.3	1.22739	3.77203	1.42996	2.63787	0.00834293	0.0322879
RP11-38O23.4	1.74107	4.34812	1.54357	2.81693	0.00484844	0.0217178
RP11-390F4.3	2.30285	2.91853	0.995776	2.93091	0.00337966	0.0168214
RP11-392A14.9	1.25049	3.4909	1.09776	3.18001	0.0014727	0.00917897
RP11-392O17.2	3.85418	2.03759	0.578047	3.52495	0.000423559	0.00378915
RP11-392P7.6	2.68423	2.19006	0.616065	3.55493	0.000378085	0.00349565
RP11-393I2.4	2.39249	2.79124	0.686213	4.0676	4.74992e-05	0.000800437
RP11-394B2.5	3.86188	1.46181	0.494255	2.95761	0.00310031	0.0157657
RP11-394I13.1	1.77667	3.59265	1.31611	2.72975	0.00633829	0.0264665
RP11-395B7.2	1.7582	4.50821	1.39979	3.22062	0.00127913	0.00830438
RP11-395C17.1	1.26215	3.36895	0.948422	3.55217	0.000382075	0.00351956
RP11-395N21.2	4.11584	1.44219	0.530554	2.71827	0.00656233	0.0271378
RP11-395N3.1	1.6408	4.10296	1.0865	3.77631	0.000159166	0.00188495
RP11-396B14.2	0.946034	2.96622	1.12317	2.64093	0.00826797	0.0320866
RP11-398K22.12	5.48281	3.15644	0.653536	4.82979	1.3668e-06	6.56045e-05
RP11-399B17.1	2.5988	3.20578	0.903923	3.54652	0.00039036	0.00356802
RP11-399K21.14	2.30883	3.95585	0.956334	4.13648	3.5268e-05	0.000655314
RP11-39C10.1	1.24269	3.69183	1.24713	2.96025	0.00307386	0.0156752
RP11-39H3.2	2.40114	3.19039	1.25904	2.53399	0.0112773	0.0403889
RP11-3B7.1	1.59122	1.96411	0.797411	2.4631	0.0137741	0.0466241
RP11-3P17.4	0.919654	3.71071	1.52541	2.4326	0.0149908	0.0496594
RP11-3P22.2	1.34824	3.97954	1.52336	2.61234	0.00899246	0.0342007
RP11-400F19.18	3.71266	1.50397	0.510936	2.94356	0.00324462	0.0163162
RP11-400N9.1	2.11687	4.16759	1.09683	3.79968	0.000144882	0.0017632
RP11-401I19.2	2.33992	4.91799	1.64846	2.98339	0.0028507	0.0148201
RP11-401L13.4	1.56952	2.01271	0.690225	2.91602	0.00354527	0.0173651
RP11-401P9.4	4.49269	1.20052	0.480043	2.50087	0.012389	0.0431655
RP11-401P9.5	1.12767	3.05988	0.945766	3.23534	0.00121497	0.00798809
RP11-401P9.6	1.69252	1.86201	0.765624	2.43202	0.015015	0.0497059
RP11-401P9.7	3.13801	1.5502	0.604427	2.56474	0.0103252	0.0378653
RP11-402L5.1	0.793983	2.95641	1.21638	2.4305	0.0150778	0.0498783
RP11-403A3.1	1.43944	3.85424	1.28041	3.01015	0.00261121	0.0138965
RP11-403N16.4	2.21106	3.84207	1.25018	3.07321	0.0021177	0.0119161
RP11-404F10.2	2.44632	3.04547	0.797639	3.81811	0.000134478	0.00167281
RP11-406A20.4	1.4655	3.77945	1.26573	2.98599	0.00282658	0.0147182
RP11-407B7.1	3.50982	4.53767	1.01895	4.45326	8.45751e-06	0.00023927
RP11-407G23.2	1.59369	1.41466	0.579047	2.44308	0.0145624	0.0486125
RP11-407G23.7	1.04463	2.69334	0.981078	2.74529	0.00604582	0.0255166
RP11-407N17.6	0.683717	2.72639	1.01953	2.67417	0.00749149	0.0299278
RP11-408H1.3	1.84003	2.71855	0.873956	3.11063	0.00186692	0.0108458
RP11-409C19.2	2.29086	4.28219	1.12336	3.81194	0.000137882	0.00170216
RP11-414J4.2	1.20877	3.48507	1.26649	2.75175	0.00592779	0.0251488
RP11-415C15.2	2.35702	4.75435	1.25258	3.79564	0.000147264	0.00177943
RP11-416I2.1	1.85023	3.80863	1.50865	2.52453	0.0115854	0.0411022
RP11-417J1.3	0.87118	2.63876	1.04215	2.53204	0.0113401	0.0405604
RP11-41O4.2	1.89455	3.70593	1.16724	3.17494	0.00149869	0.00928911
RP11-420A23.1	5.50393	1.36118	0.419765	3.24272	0.00118394	0.00784263
RP11-420J11.1	1.93498	4.28336	1.15238	3.71696	0.000201632	0.00223
RP11-420K14.6	2.37948	2.05549	0.592908	3.46679	0.000526722	0.00441864
RP11-420L9.5	4.12871	1.52749	0.521812	2.92727	0.00341948	0.0169497
RP11-423C15.3	1.46562	3.42357	1.31501	2.60346	0.00922888	0.0347962
RP11-426C22.5	2.24621	2.16627	0.635035	3.41127	0.000646612	0.00508045
RP11-426L16.9	2.55187	4.86195	1.39195	3.4929	0.000477806	0.00413662
RP11-428J1.4	2.34378	3.83704	0.899884	4.26392	2.00867e-05	0.000439359
RP11-428J1.5	1.14356	2.12796	0.715352	2.97471	0.00293267	0.0151375
RP11-428P16.2	3.80725	5.01781	1.07047	4.68747	2.76608e-06	0.00010914
RP11-429B14.4	1.80295	4.23256	1.6848	2.51221	0.0119978	0.0421722
RP11-429E11.2	1.73472	3.91945	1.53588	2.55193	0.0107128	0.0389188
RP11-429J17.7	2.21592	3.18	0.912963	3.48316	0.000495529	0.00424092
RP11-42F12.1	1.21542	3.57973	1.30726	2.73834	0.006175	0.0259175
RP11-42I10.1	0.936163	2.88983	1.0973	2.63359	0.00844878	0.0325902
RP11-430B1.2	1.45831	2.92335	0.876482	3.33532	0.000852015	0.00619683
RP11-430C1.1	2.69818	3.29406	1.3124	2.50995	0.0120748	0.0423423
RP11-430C7.5	2.57391	2.74846	0.765888	3.58859	0.000332475	0.00318978
RP11-430H10.2	2.29959	4.20713	1.18276	3.55704	0.00037506	0.0034736
RP11-430H12.2	1.90161	2.00142	0.782227	2.55862	0.0105088	0.0383943
RP11-431K24.1	2.7568	2.69366	0.907308	2.96884	0.00298923	0.015342
RP11-432J9.3	1.61127	4.54184	1.78357	2.54648	0.0108814	0.0393429
RP11-433J20.1	2.14232	4.55774	1.56195	2.91798	0.0035231	0.0173028
RP11-433J8.1	2.23006	4.45271	1.36567	3.26046	0.00111231	0.00752256
RP11-433P17.2	1.18734	2.66623	0.800815	3.3294	0.000870328	0.00628732
RP11-433P17.3	1.89389	2.62077	0.738059	3.55089	0.000383926	0.00353162
RP11-434D9.1	2.14652	3.17987	1.05262	3.0209	0.00252027	0.0135372
RP11-434E6.2	1.95169	4.29727	1.20068	3.57902	0.000344885	0.0032818
RP11-434E6.4	1.3999	3.77408	1.08479	3.47908	0.000503136	0.00428362
RP11-434I12.2	4.17356	2.17622	0.475635	4.57539	4.75334e-06	0.000160368
RP11-436K8.1	1.49333	3.89291	1.24718	3.12136	0.00180017	0.0105939
RP11-437J2.3	5.7091	5.22056	1.0036	5.20184	1.97328e-07	1.74758e-05
RP11-438B23.2	3.14492	3.74212	1.03846	3.60351	0.000313944	0.00306615
RP11-438O11.1	1.50449	3.60851	1.31044	2.75365	0.00589346	0.0250357
RP11-439E19.10	2.50101	1.87424	0.496902	3.77185	0.00016204	0.00190859
RP11-439E19.9	1.65422	3.58368	1.05353	3.4016	0.000669921	0.00520607
RP11-439L8.2	1.56452	4.34361	1.51311	2.87065	0.00409634	0.0192037
RP11-43D2.2	0.814064	2.2958	0.788717	2.9108	0.00360501	0.0175727
RP11-43D4.3	3.00296	1.17139	0.393328	2.97816	0.00289984	0.0150133
RP11-43F13.1	5.17866	1.15173	0.335825	3.42954	0.00060461	0.004857
RP11-43F13.3	3.16815	1.99759	0.65641	3.0432	0.00234074	0.0128192
RP11-43N16.4	1.78861	1.4811	0.577837	2.56318	0.0103718	0.0379893
RP11-43N22.1	0.994057	3.44248	1.30393	2.64008	0.00828868	0.0321285
RP11-43N5.1	1.98671	4.36816	1.0278	4.25002	2.13756e-05	0.000459532
RP11-440G9.1	2.46439	4.83698	1.43466	3.37151	0.000747582	0.00563861
RP11-440I14.2	1.07448	3.09957	1.16399	2.66288	0.00774744	0.0306226
RP11-441F2.2	0.870605	3.02672	1.23838	2.44409	0.0145216	0.0485157
RP11-441F2.4	1.85309	4.4771	1.44159	3.10566	0.00189852	0.0109699
RP11-441F2.5	2.0228	4.25379	1.53733	2.767	0.00565742	0.0243022
RP11-442N24__B.1	2.54707	3.92773	0.944909	4.15673	3.22836e-05	0.000616737
RP11-442O1.3	1.52254	3.52229	1.09015	3.23101	0.00123356	0.00807008
RP11-442O1.4	1.16597	3.4916	1.15248	3.02963	0.00244851	0.0132447
RP11-443B20.1	1.16208	2.2794	0.641347	3.55408	0.000379299	0.00350211
RP11-443B7.3	1.1168	3.90099	1.24791	3.12603	0.00177184	0.0104669
RP11-443P15.2	4.66705	1.83654	0.695417	2.64092	0.00826821	0.0320866
RP11-445F12.1	1.37347	3.84942	1.53226	2.51226	0.0119962	0.0421712
RP11-445N18.7	1.9858	4.17067	1.12278	3.71458	0.000203539	0.00224588
RP11-445O3.3	3.79772	4.35963	1.48177	2.94218	0.00325906	0.0163686
RP11-446E24.3	2.57358	3.98302	1.10707	3.59781	0.000320907	0.00311783
RP11-446H18.1	1.32294	2.93203	1.01082	2.90063	0.00372415	0.0179415
RP11-446H18.5	2.79597	3.03176	0.758547	3.9968	6.42039e-05	0.000988879
RP11-447D11.3	3.05838	3.26857	0.825038	3.96172	7.44115e-05	0.00110184
RP11-447M4.1	1.86752	3.77199	1.38614	2.72121	0.00650431	0.0269628
RP11-448A19.1	8.5937	1.63268	0.477646	3.41817	0.000630436	0.0049943
RP11-449J21.3	3.0449	1.87253	0.681485	2.74773	0.00600103	0.0253835
RP11-449L23.2	1.58145	3.88886	1.26592	3.07196	0.00212656	0.0119556
RP11-449L23.3	2.29306	4.86914	1.62913	2.9888	0.00280077	0.0146282
RP11-449P15.2	7.58654	1.80585	0.400992	4.50346	6.68546e-06	0.000204204
RP11-44F14.1	1.42736	2.41771	0.818327	2.95446	0.00313218	0.0158856
RP11-44F14.5	0.842639	2.88229	1.18042	2.44174	0.0146166	0.0487486
RP11-44F21.3	3.78598	3.43183	0.795153	4.31594	1.58922e-05	0.000373158
RP11-44N11.1	1.27076	1.73396	0.665809	2.6043	0.00920633	0.0347554
RP11-44N22.3	2.00096	4.47864	1.5259	2.93508	0.00333465	0.0166694
RP11-451O13.1	1.65704	4.57384	1.63383	2.79946	0.00511879	0.022596
RP11-452D12.1	1.09239	2.75461	1.10271	2.49803	0.0124887	0.0434433
RP11-452H21.4	1.4717	4.24149	1.2173	3.48434	0.000493349	0.00422791
RP11-452L6.6	2.34539	3.2837	0.778621	4.21733	2.47215e-05	0.000510906
RP11-454F8.2	2.43508	1.07221	0.420431	2.55026	0.0107641	0.0390575
RP11-454H19.2	2.68705	4.52423	1.16352	3.88839	0.00010091	0.00136576
RP11-455F5.3	0.93848	2.88711	0.918973	3.14167	0.00167986	0.0100659
RP11-455G16.1	1.49612	3.84802	1.15107	3.343	0.000828786	0.00607808
RP11-455I9.1	2.91181	3.54991	0.699612	5.07411	3.89305e-07	2.75225e-05
RP11-455O6.5	2.37214	2.04221	0.626108	3.26176	0.00110723	0.0074991
RP11-456K23.1	2.58584	1.61658	0.583187	2.77197	0.0055719	0.0240363
RP11-457M11.6	1.65316	4.41376	1.52159	2.90076	0.00372254	0.01794
RP11-457M11.7	3.46321	4.72066	1.13812	4.14778	3.35718e-05	0.000635389
RP11-458D21.1	1.22949	2.91109	0.906144	3.21261	0.00131535	0.00849048
RP11-458F8.4	2.56923	2.12605	0.52744	4.03089	5.55658e-05	0.000889025
RP11-459E5.1	1.50458	3.61363	0.950995	3.79984	0.000144791	0.00176275
RP11-45A17.3	2.40362	3.68542	0.829431	4.44332	8.85827e-06	0.000246273
RP11-45K10.2	1.71792	3.41856	1.21911	2.80415	0.00504489	0.0223485
RP11-45M22.3	2.09937	1.68711	0.527031	3.20116	0.00136875	0.00871885
RP11-45M22.5	1.36032	2.19028	0.726569	3.01455	0.0025736	0.0137457
RP11-460G11.2	1.76219	4.35349	1.44772	3.00714	0.00263721	0.0140022
RP11-461A8.4	1.48062	2.29408	0.857332	2.67584	0.00745426	0.02981
RP11-461F11.2	4.02896	3.69402	0.975117	3.78828	0.000151692	0.00182159
RP11-462G12.1	1.91881	2.08156	0.717601	2.90072	0.00372309	0.01794
RP11-463O9.2	1.63916	4.11548	1.45442	2.82964	0.00466004	0.0210983
RP11-463O9.9	1.28605	3.18616	0.822278	3.87479	0.000106715	0.00141783
RP11-465B22.8	1.01502	3.10286	1.12002	2.77035	0.00559959	0.0241206
RP11-465L10.10	1.57338	3.95727	1.13463	3.4877	0.000487186	0.00419606
RP11-465N4.5	1.38831	1.81173	0.63436	2.856	0.00429014	0.0198636
RP11-466A19.1	2.81516	2.56185	0.746428	3.43214	0.000598832	0.00482053
RP11-466F5.6	2.69867	4.6619	1.36772	3.40852	0.000653167	0.0051147
RP11-466F5.8	1.08028	2.52257	1.00642	2.50649	0.0121937	0.0426629
RP11-466G12.3	0.918296	3.10468	1.22703	2.53024	0.0113986	0.040707
RP11-466L17.1	2.52572	4.40387	1.38149	3.18777	0.00143376	0.00900863
RP11-467L13.7	3.4159	1.41353	0.514961	2.74493	0.0060523	0.0255374
RP11-467L19.14	5.2434	3.79179	1.15283	3.28912	0.00100502	0.00698243
RP11-468E2.10	0.557692	2.18692	0.780605	2.80157	0.00508546	0.0224793
RP11-468E2.11	1.95275	1.75381	0.69224	2.53352	0.0112922	0.0404244
RP11-468H14.2	1.51241	2.90181	0.803938	3.60949	0.000306797	0.00301887
RP11-469N6.1	1.78008	4.05991	1.45365	2.79291	0.00522363	0.0229315
RP11-46E17.8	10.3797	4.75782	1.21968	3.90089	9.5841e-05	0.0013174
RP11-46H11.11	7.38162	1.2636	0.39927	3.16479	0.00155196	0.00952185
RP11-470L19.2	1.38819	4.03145	1.41103	2.8571	0.00427526	0.0198144
RP11-471B22.3	2.47549	3.52159	1.09906	3.20419	0.00135443	0.00865686
RP11-472B18.1	1.4859	3.38258	1.08343	3.1221	0.00179566	0.0105789
RP11-472I20.2	2.07259	2.14647	0.746273	2.87625	0.00402429	0.0189641
RP11-473M20.5	2.70164	3.22615	0.797536	4.04514	5.22915e-05	0.000849144
RP11-473N11.2	2.95107	1.84837	0.631494	2.92698	0.00342276	0.0169634
RP11-474D1.3	3.20335	4.16178	1.32323	3.14516	0.00165998	0.00998713
RP11-474D14.2	2.56386	1.88633	0.541798	3.48162	0.000498395	0.00425437
RP11-474P2.6	2.76166	2.1881	0.676609	3.23392	0.00122104	0.00801833
RP11-474P2.7	2.49403	1.87633	0.539872	3.47551	0.000509876	0.00432407
RP11-475A13.1	1.45323	3.93276	1.42768	2.75464	0.00587567	0.0249796
RP11-475A13.2	1.82585	4.40178	1.43135	3.07526	0.00210318	0.0118592
RP11-475D12.2	2.29433	4.58478	1.4449	3.17308	0.00150829	0.00932943
RP11-475J5.6	1.00371	3.27835	1.23283	2.6592	0.00783272	0.0308827
RP11-475O6.1	3.26602	4.8709	1.01397	4.80381	1.55671e-06	7.18645e-05
RP11-476C8.2	1.37464	3.61276	1.43955	2.50964	0.0120855	0.0423676
RP11-476D10.1	2.29324	2.00177	0.693837	2.88507	0.00391327	0.0185887
RP11-478J18.2	2.94357	3.74678	1.09519	3.42113	0.000623623	0.00495478
RP11-478K15.6	1.30775	3.87567	1.4654	2.64478	0.00817442	0.0318371
RP11-478P10.1	2.93503	4.78631	1.79619	2.6647	0.00770573	0.0305256
RP11-479O17.10	1.34645	3.06749	1.05026	2.92071	0.00349232	0.0171957
RP11-47I22.2	5.25099	3.5675	0.6635	5.37679	7.58244e-08	9.43204e-06
RP11-480A16.1	3.45006	2.18147	0.551599	3.95481	7.65962e-05	0.00112246
RP11-480C16.1	1.95306	3.35647	0.944402	3.55407	0.000379321	0.00350211
RP11-480I12.5	3.45657	4.90641	1.10127	4.45524	8.38001e-06	0.000238527
RP11-480I12.7	1.63867	4.21591	1.18403	3.56064	0.00036995	0.00344684
RP11-481F24.3	3.0083	5.41273	1.75948	3.07633	0.00209565	0.0118288
RP11-481J2.2	1.6786	4.29101	1.6771	2.5586	0.0105095	0.0383943
RP11-482L11.1	1.54798	2.89684	0.842817	3.43709	0.000587991	0.00475632
RP11-484L7.1	1.69703	3.84587	1.35556	2.83711	0.0045524	0.0207676
RP11-484L8.1	1.44354	2.08655	0.723358	2.88454	0.00391989	0.0186039
RP11-486B10.4	1.96765	2.13183	0.57962	3.67797	0.000235093	0.00249574
RP11-486O12.2	9.0878	2.44398	0.480921	5.08187	3.73744e-07	2.67708e-05
RP11-486O13.5	2.19987	4.6023	1.66791	2.75933	0.00579202	0.0247402
RP11-488I20.9	1.54334	4.16547	1.52278	2.73543	0.00622983	0.0261106
RP11-488L18.1	2.93311	4.22218	0.98121	4.30303	1.68475e-05	0.000389693
RP11-488L18.3	1.26285	3.5641	1.21566	2.93183	0.00336973	0.0167899
RP11-489P6.1	2.29072	3.9732	1.08465	3.6631	0.000249183	0.00260543
RP11-489P6.2	1.61913	4.37349	1.54982	2.82193	0.00477354	0.0214615
RP11-48B3.3	2.60216	2.64817	0.744166	3.55857	0.000372877	0.00346322
RP11-48F14.1	1.32775	3.62805	1.4481	2.50538	0.0122319	0.04276
RP11-48G14.1	0.915869	2.84627	1.00015	2.84585	0.00442934	0.0203253
RP11-490O6.2	2.06028	2.76105	0.774823	3.56346	0.000366004	0.00342083
RP11-491F9.2	2.21638	4.38279	1.45405	3.01419	0.00257662	0.0137514
RP11-491F9.3	7.26891	5.20669	1.31178	3.96918	7.21206e-05	0.00107726
RP11-491F9.8	1.75281	4.19989	1.41425	2.96969	0.002981	0.0153095
RP11-492D6.3	1.70964	4.04616	1.44356	2.80291	0.0050644	0.0224197
RP11-492E3.2	1.26376	3.70868	1.4722	2.51915	0.011764	0.0415744
RP11-494K3.2	1.70734	2.19745	0.796113	2.76022	0.00577621	0.0246888
RP11-494M8.4	1.10109	2.34975	0.715336	3.28483	0.00102046	0.00706108
RP11-495P10.10	1.39025	2.16595	0.653292	3.31545	0.000914972	0.00652799
RP11-495P10.3	1.84568	4.55188	1.46602	3.10492	0.0019033	0.0109884
RP11-496D24.2	1.97164	4.07181	1.29857	3.13562	0.00171494	0.0102216
RP11-496I9.1	2.52095	2.44261	0.647166	3.77432	0.000160444	0.00189664
RP11-497D6.5	2.14907	4.45239	1.35952	3.27498	0.00105669	0.00725631
RP11-497G19.1	1.35091	3.3813	1.05588	3.20237	0.00136303	0.00869154
RP11-497G19.7	2.42885	3.30666	1.00596	3.28706	0.00101239	0.00702017
RP11-498C9.15	2.0802	2.89326	0.67189	4.30616	1.66114e-05	0.000385601
RP11-49K24.8	1.0174	2.70485	0.911866	2.96628	0.00301423	0.0154304
RP11-4B16.1	3.91421	1.51869	0.484772	3.1328	0.00173147	0.0102956
RP11-4B16.4	8.01654	2.0083	0.39361	5.10226	3.35624e-07	2.48258e-05
RP11-4O1.2	5.21058	1.86873	0.442524	4.22288	2.41196e-05	0.000501647
RP11-4O3.2	1.51672	4.13835	1.54803	2.67331	0.0075107	0.029972
RP11-500G22.5	2.18647	1.36246	0.486769	2.79898	0.00512646	0.0226146
RP11-502F1.1	1.50215	2.96912	1.08252	2.74279	0.00609194	0.0256681
RP11-503N18.1	2.28045	3.93847	0.972031	4.05179	5.08265e-05	0.000832405
RP11-504G3.4	0.924141	2.59209	0.716996	3.6152	0.000300111	0.00297383
RP11-504I13.2	4.7464	2.58044	0.528664	4.88107	1.05512e-06	5.51966e-05
RP11-504P24.8	2.32619	1.78106	0.622556	2.86089	0.00422458	0.019655
RP11-505K9.4	2.00591	2.46702	0.746504	3.30476	0.000950574	0.00672021
RP11-506B6.6	2.23804	3.21001	0.860472	3.73053	0.000191081	0.00214004
RP11-506H20.2	2.30393	4.33682	0.912515	4.7526	2.00814e-06	8.60018e-05
RP11-506O24.1	0.948441	1.96913	0.694624	2.83482	0.00458515	0.0208678
RP11-507K13.4	3.75648	5.15632	2.03463	2.53428	0.0112679	0.0403641
RP11-508N12.2	1.78854	3.12028	0.949233	3.28716	0.00101204	0.00701921
RP11-508N22.12	4.16954	2.39828	0.565449	4.24137	2.22158e-05	0.000473225
RP11-50D9.3	3.42546	3.80793	0.849464	4.48274	7.36906e-06	0.000217223
RP11-511B23.3	1.32268	3.21379	1.28221	2.50645	0.012195	0.0426629
RP11-511H23.2	3.297	3.80296	0.96171	3.95438	7.67345e-05	0.00112398
RP11-513N24.1	3.04324	1.81416	0.590576	3.07184	0.00212743	0.0119579
RP11-513O13.1	1.95141	3.94744	1.10791	3.56296	0.000366692	0.0034253
RP11-513O17.2	1.56014	3.94413	1.3861	2.84549	0.00443428	0.0203398
RP11-514D23.1	1.77911	4.16035	1.5652	2.65803	0.00785992	0.030958
RP11-517B11.7	3.10217	3.3937	0.742113	4.57302	4.80742e-06	0.000161376
RP11-517I3.1	1.6262	2.50616	0.716452	3.49801	0.000468739	0.00407922
RP11-517M22.1	2.97925	5.10762	2.01112	2.53969	0.011095	0.0399202
RP11-520H14.7	0.869183	2.69015	0.864963	3.11013	0.00187005	0.0108581
RP11-521B24.3	1.41894	2.13375	0.712558	2.99449	0.00274905	0.0144437
RP11-521D12.5	1.05931	3.87441	1.39779	2.7718	0.00557465	0.0240418
RP11-521E5.1	2.55854	4.1006	1.49347	2.74568	0.00603858	0.0255092
RP11-521H3.3	2.57033	4.84523	1.30762	3.70539	0.000211069	0.00229375
RP11-521O16.2	1.066	3.6887	1.51494	2.43487	0.014897	0.0494517
RP11-522B15.3	3.19981	2.54867	0.67369	3.78315	0.000154859	0.00184737
RP11-522N14.2	1.38036	3.99262	1.33489	2.99098	0.00278081	0.0145519
RP11-523J2.1	2.28844	4.60334	1.39602	3.29747	0.000975617	0.00684971
RP11-523L20.2	2.37736	4.7871	1.53097	3.12684	0.00176694	0.0104485
RP11-524L6.4	2.77058	5.28591	1.49333	3.53967	0.00040063	0.00363804
RP11-524N5.1	3.18423	4.14385	1.40671	2.94578	0.0032214	0.016225
RP11-525G13.2	2.05337	3.63367	0.806992	4.50274	6.70822e-06	0.000204665
RP11-526D8.7	4.1704	4.28654	1.52907	2.80336	0.00505728	0.0223912
RP11-526I2.5	2.12994	1.84232	0.695924	2.6473	0.00811361	0.0316759
RP11-527J8.1	1.2241	2.56487	0.984077	2.60637	0.00915067	0.0346175
RP11-527L4.5	1.7742	4.66601	1.79643	2.59739	0.00939363	0.0352421
RP11-527N22.1	3.7373	4.90085	1.1677	4.19703	2.70438e-05	0.000544188
RP11-528A10.1	2.01046	4.55115	1.56339	2.91109	0.00360173	0.0175619
RP11-529E10.6	1.02393	2.81321	0.931198	3.02106	0.0025189	0.0135354
RP11-52J3.2	1.26625	2.26828	0.802022	2.8282	0.00468107	0.0211625
RP11-530N7.2	0.955321	3.18164	1.07593	2.9571	0.00310548	0.0157805
RP11-531A24.3	1.48871	4.41807	1.64272	2.68948	0.00715635	0.0289371
RP11-531A24.5	3.53561	1.37449	0.509741	2.69644	0.00700842	0.0285051
RP11-532F6.2	1.11852	2.68757	0.930433	2.88852	0.00387062	0.0184642
RP11-532F6.3	1.85979	2.27338	0.84312	2.6964	0.00700943	0.0285057
RP11-532F6.5	1.07784	3.45829	1.12936	3.06216	0.00219744	0.0122443
RP11-532N4.2	2.99848	4.2888	1.08928	3.93729	8.24085e-05	0.00117849
RP11-534P6.1	2.03441	4.40144	1.28269	3.43141	0.000600457	0.00482839
RP11-535M15.2	1.3419	2.17654	0.747335	2.9124	0.00358668	0.0175095
RP11-536C12.1	1.03678	3.18091	0.947395	3.35754	0.000786407	0.0058546
RP11-536K7.3	4.85294	2.10422	0.437972	4.80447	1.55165e-06	7.18645e-05
RP11-538C21.2	1.66144	4.22579	1.34079	3.15171	0.00162316	0.00983464
RP11-539G18.3	2.01916	3.22674	0.981903	3.28621	0.00101545	0.00703687
RP11-539I5.1	5.59601	1.77694	0.43784	4.05843	4.94046e-05	0.000818396
RP11-539L10.2	1.23116	2.6249	0.85143	3.08293	0.00204974	0.0116422
RP11-53B2.2	7.51398	1.21068	0.38767	3.12295	0.00179047	0.0105559
RP11-53B2.3	7.59632	1.35262	0.385941	3.50475	0.000457041	0.00401062
RP11-53B2.4	0.990869	2.13472	0.722402	2.95503	0.00312637	0.0158635
RP11-53O19.3	6.02582	1.20773	0.359952	3.35524	0.000792958	0.00589088
RP11-540A21.2	2.25225	4.16884	1.04108	4.00433	6.21935e-05	0.000963378
RP11-540O11.8	2.10687	3.18425	0.844364	3.77118	0.000162477	0.00191235
RP11-542B15.1	0.794327	2.32255	0.856567	2.71146	0.00669869	0.027553
RP11-542P2.2	1.84349	3.7793	1.29728	2.91325	0.00357689	0.0174748
RP11-543H23.1	1.82356	2.91882	0.796145	3.66619	0.000246192	0.00258468
RP11-543P15.3	3.90477	1.68454	0.522343	3.22497	0.00125985	0.00819721
RP11-544I20.2	1.1981	2.79109	1.01765	2.74269	0.00609391	0.025673
RP11-544L8__B.4	1.65044	3.3196	0.880613	3.76965	0.000163479	0.00192137
RP11-544P1.3	2.51997	4.53015	1.24673	3.63362	0.000279467	0.00282685
RP11-545A16.1	2.65906	4.93956	1.43835	3.43418	0.000594353	0.0047947
RP11-545A16.3	4.07101	4.33037	1.61534	2.68078	0.00734502	0.0294587
RP11-546B8.6	1.41489	4.20214	1.41097	2.97819	0.00289957	0.0150133
RP11-546O6.4	1.7258	4.34689	1.66227	2.61503	0.00892194	0.034003
RP11-547D13.1	4.164	3.0403	0.708094	4.29364	1.75769e-05	0.00040179
RP11-548H18.2	1.70624	4.02561	1.10852	3.63152	0.000281756	0.00284383
RP11-549A6.1	1.43487	3.40482	1.2983	2.62251	0.00872838	0.033398
RP11-54O7.1	1.37151	3.2817	0.90123	3.64136	0.000271201	0.0027621
RP11-54O7.3	4.17365	3.11505	0.631119	4.93576	7.98386e-07	4.5283e-05
RP11-550F7.1	1.64043	2.2651	0.705135	3.21229	0.00131681	0.00849659
RP11-551L14.4	1.52539	3.49266	1.05092	3.32343	0.000889172	0.0063929
RP11-552F3.4	0.76413	3.01305	0.967862	3.1131	0.00185132	0.010784
RP11-552F3.9	1.7213	2.77673	0.683425	4.06296	4.84538e-05	0.000809844
RP11-552M11.8	1.77874	1.99447	0.630255	3.16454	0.00155326	0.00952799
RP11-553A21.3	1.59207	3.09494	1.20332	2.572	0.0101114	0.03727
RP11-553L6.2	1.29416	3.58011	1.28582	2.78429	0.00536452	0.0233893
RP11-554A11.4	1.13642	3.4548	1.15128	3.00084	0.00269236	0.0142078
RP11-554D14.1	1.47094	4.2752	1.64749	2.59498	0.00945973	0.0354085
RP11-554D20.2	1.33668	2.41303	0.883377	2.73159	0.00630289	0.0263455
RP11-554E23.2	1.1608	2.88808	1.07573	2.68477	0.00725805	0.029207
RP11-556H2.1	1.58429	3.25349	0.739103	4.40194	1.07288e-05	0.000281985
RP11-556N4.1	2.30547	4.73796	1.44935	3.26903	0.00107915	0.00737796
RP11-556O9.4	1.05467	3.04452	1.03486	2.94198	0.00326123	0.016377
RP11-557J10.3	0.816197	3.35486	1.32156	2.53855	0.0111312	0.0400197
RP11-559N14.5	1.62991	3.68454	0.943307	3.90598	9.38434e-05	0.0012976
RP11-561B11.1	1.08891	3.86592	1.5451	2.50205	0.0123477	0.0430671
RP11-561O4.1	3.10977	4.52302	1.03127	4.38585	1.15532e-05	0.00029907
RP11-565F19.2	2.20089	2.12006	0.664864	3.18871	0.00142912	0.00898955
RP11-566E18.1	3.13835	1.2285	0.354506	3.4654	0.000529453	0.00443812
RP11-567G24.1	1.73044	3.65262	1.1588	3.15207	0.00162116	0.00982983
RP11-567M16.1	3.72762	3.4244	0.962066	3.55943	0.000371663	0.00345684
RP11-567M16.6	2.04992	1.96843	0.554825	3.54784	0.000388402	0.00355673
RP11-568J23.2	2.31618	3.72837	1.4985	2.48808	0.0128436	0.0443417
RP11-568K15.1	6.18193	1.25099	0.406271	3.0792	0.00207561	0.0117523
RP11-56B16.1	2.34793	3.00185	0.782087	3.83825	0.000123913	0.00157383
RP11-571L19.8	1.10221	3.58158	1.29329	2.76935	0.00561684	0.0241757
RP11-571O6.2	3.06143	4.76711	1.34624	3.54105	0.000398533	0.00362304
RP11-572C21.1	1.63928	3.92107	1.31734	2.9765	0.00291557	0.0150762
RP11-572H4.1	2.16514	4.33872	1.44322	3.00627	0.00264471	0.014029
RP11-572M11.1	2.22144	4.34407	1.15681	3.75521	0.000173194	0.0020002
RP11-572M11.3	3.51137	4.79349	1.25661	3.81462	0.00013639	0.00169079
RP11-572M11.4	0.969579	3.39638	1.06101	3.20109	0.00136909	0.00871885
RP11-572O17.1	1.23385	3.07019	0.732657	4.19049	2.78349e-05	0.000554504
RP11-573D15.8	3.17753	3.12807	1.03451	3.02373	0.00249683	0.0134525
RP11-574K11.31	0.617774	1.98039	0.803428	2.46493	0.0137041	0.0464687
RP11-575F12.3	1.03976	2.55838	0.875269	2.92296	0.00346722	0.0171233
RP11-575G13.2	1.65841	2.98563	0.853634	3.49755	0.000469548	0.00408408
RP11-575I8.1	1.93062	4.78853	1.47468	3.24718	0.00116556	0.00776192
RP11-576D8.4	4.01769	5.01077	1.43482	3.49225	0.000478964	0.00414166
RP11-576I22.2	3.57577	3.27881	0.736141	4.45405	8.42644e-06	0.000239221
RP11-57B24.1	1.01536	3.65924	1.45913	2.50782	0.0121478	0.0425474
RP11-57G10.8	1.41523	3.50322	1.23691	2.83222	0.00462254	0.020959
RP11-57H12.3	1.98287	2.54998	0.75374	3.38311	0.000716709	0.00547416
RP11-57H14.4	6.19235	1.29711	0.386995	3.35174	0.000803042	0.00593468
RP11-57K17.1	0.999253	3.62919	1.088	3.33565	0.000851002	0.00619362
RP11-582J16.4	3.1233	1.90681	0.616609	3.09241	0.00198538	0.0113479
RP11-585P4.5	2.22615	2.0441	0.663723	3.07975	0.00207171	0.0117347
RP11-586D19.1	1.40476	4.18895	1.64798	2.54187	0.011026	0.0397642
RP11-586D19.2	2.86149	5.0512	1.32916	3.80031	0.000144518	0.00176074
RP11-588G21.1	1.42459	4.14787	1.58101	2.62356	0.00870155	0.0333285
RP11-588L15.2	1.13982	4.04748	1.34628	3.00641	0.00264352	0.0140249
RP11-58E21.3	1.74639	2.4139	0.718857	3.35796	0.000785186	0.0058478
RP11-58E21.4	2.68255	4.95296	1.35971	3.64265	0.000269844	0.00275171
RP11-58O9.2	1.49789	3.09426	1.0559	2.93044	0.00338477	0.016834
RP11-594N15.3	3.49836	4.18787	0.914341	4.5802	4.64529e-06	0.000158197
RP11-596C23.2	1.25638	3.22244	1.29292	2.49237	0.0126894	0.0439819
RP11-597A11.4	2.26936	4.57692	1.53089	2.98972	0.00279232	0.0145981
RP11-597D13.7	2.79298	2.22224	0.902133	2.46332	0.0137657	0.046607
RP11-598F7.4	4.17974	4.95798	1.1085	4.4727	7.7238e-06	0.000224957
RP11-59C5.3	6.56769	1.53016	0.395081	3.87304	0.000107487	0.00142391
RP11-5A1.1	2.18527	3.72836	1.43361	2.60069	0.00930375	0.0349733
RP11-5C23.2	0.966494	3.14771	1.28218	2.45496	0.0140899	0.0474139
RP11-5O17.1	1.15773	3.15907	1.12502	2.80801	0.00498486	0.0221881
RP11-600F24.7	2.75203	2.53564	0.692197	3.66318	0.000249101	0.00260541
RP11-60C6.5	0.918911	3.47688	1.40097	2.48177	0.0130732	0.0448918
RP11-60H5.1	1.58804	4.01965	1.2647	3.17833	0.00148126	0.00921467
RP11-60L3.1	1.53493	3.23045	0.991796	3.25717	0.00112528	0.00756661
RP11-60L3.3	5.7673	5.53022	1.17534	4.70523	2.53586e-06	0.00010255
RP11-613D13.5	1.85863	2.54907	0.753165	3.38448	0.000713141	0.00545376
RP11-615I2.6	1.86222	3.11739	0.833745	3.73903	0.000184735	0.00209301
RP11-616K22.1	0.925037	2.2058	0.724924	3.0428	0.0023439	0.0128322
RP11-616L12.4	2.01338	4.52517	1.32819	3.40702	0.000656754	0.00513784
RP11-617F23.1	3.53493	2.05056	0.543275	3.77444	0.000160368	0.00189664
RP11-617F23.2	2.12911	1.36546	0.561176	2.43322	0.0149653	0.0496069
RP11-61F12.1	3.34498	2.38748	0.55425	4.30759	1.65045e-05	0.00038394
RP11-61I13.3	10.0283	2.80582	0.524019	5.35444	8.58238e-08	1.01712e-05
RP11-61J19.5	1.82607	1.57567	0.635338	2.48005	0.0131365	0.0450524
RP11-61K12.2	2.2523	4.5452	1.30833	3.47405	0.000512665	0.00433806
RP11-61L19.1	4.08833	2.20764	0.576063	3.83228	0.000126959	0.00160141
RP11-620J15.2	2.14514	4.63134	1.25709	3.68417	0.000229447	0.00244456
RP11-622C24.1	1.81637	3.88474	1.15681	3.35814	0.000784701	0.00584553
RP11-622C24.2	9.34274	2.6918	0.507624	5.30274	1.14079e-07	1.219e-05
RP11-624G19.1	1.40905	2.95122	1.09415	2.69727	0.00699096	0.0284385
RP11-626E13.1	1.26734	3.08909	1.08252	2.85362	0.00432247	0.0199622
RP11-626H12.3	2.2284	3.88902	1.13725	3.41965	0.000627013	0.00497565
RP11-626I20.3	2.48203	4.67619	1.61894	2.88842	0.00387186	0.0184674
RP11-627G23.1	5.74192	4.24324	1.1049	3.84039	0.000122838	0.00156262
RP11-629B11.5	1.30805	3.24516	1.08409	2.99343	0.0027586	0.0144815
RP11-62G11.1	1.16589	2.56743	1.01525	2.52887	0.0114432	0.0408169
RP11-630D6.5	1.76572	4.02498	1.37836	2.92012	0.00349891	0.0172151
RP11-631N16.2	9.43355	2.35154	0.502678	4.67803	2.89645e-06	0.000112513
RP11-634B7.4	1.04621	3.53282	1.32726	2.66173	0.00777395	0.030703
RP11-637A17.2	0.984347	2.30654	0.739467	3.1192	0.00181345	0.0106509
RP11-637N19.1	3.54929	2.14414	0.508068	4.22018	2.44106e-05	0.000506408
RP11-638F5.2	1.03636	3.00723	1.20751	2.49044	0.0127586	0.0441604
RP11-63E9.1	2.08498	4.08102	1.2542	3.25388	0.0011384	0.00762154
RP11-63H19.2	1.07714	3.74317	1.3947	2.68386	0.00727784	0.0292339
RP11-63I8.1	2.47096	4.97845	1.35666	3.66963	0.000242898	0.00255694
RP11-63K6.1	0.797649	2.8396	1.10852	2.5616	0.010419	0.0381278
RP11-640L9.2	1.89067	2.95802	0.729608	4.05426	5.02932e-05	0.000827832
RP11-640N11.2	6.81037	5.16195	0.909958	5.67273	1.40539e-08	2.99367e-06
RP11-640N20.4	1.13352	2.1242	0.789987	2.68891	0.00716861	0.0289558
RP11-641A6.5	4.21176	5.30081	1.39317	3.80486	0.000141884	0.00173775
RP11-641A6.9	1.15831	3.03625	1.07781	2.81706	0.00484649	0.0217146
RP11-642A1.1	2.32117	1.74503	0.489569	3.56442	0.000364664	0.0034132
RP11-642A1.2	1.78366	2.85882	0.909879	3.14198	0.00167807	0.0100631
RP11-642P15.1	3.39193	3.81523	0.729983	5.22646	1.72784e-07	1.59554e-05
RP11-643A5.3	2.44483	4.82902	1.97364	2.44676	0.0144146	0.0482427
RP11-643M14.1	1.08704	2.93016	1.03528	2.83029	0.00465055	0.0210596
RP11-644A7.2	1.99279	4.39169	1.18133	3.7176	0.000201125	0.00222955
RP11-644F5.10	1.1976	1.81104	0.70105	2.58333	0.00978527	0.0363474
RP11-646E18.4	2.13103	4.3739	1.50663	2.90311	0.00369483	0.0178609
RP11-648O15.1	1.7928	2.70357	0.676977	3.99359	6.50795e-05	0.000998121
RP11-649A18.3	1.30212	3.55489	1.30786	2.71809	0.00656592	0.0271492
RP11-64C12.1	2.15443	4.01663	1.24371	3.22956	0.00123981	0.0081008
RP11-64D24.4	3.13585	2.28812	0.549121	4.16688	3.08798e-05	0.000598338
RP11-64K7.1	1.78962	4.30915	1.19544	3.60466	0.000312556	0.00305776
RP11-651L5.3	2.84585	2.91475	1.00825	2.8909	0.00384139	0.0183678
RP11-654C20.1	1.59223	4.21139	1.67684	2.51151	0.0120216	0.042218
RP11-659P15.1	1.39242	3.68585	1.3481	2.73411	0.00625485	0.0261818
RP11-65F13.3	4.82569	3.42288	0.752683	4.54757	5.42684e-06	0.0001759
RP11-65J3.3	1.35934	3.99522	1.52932	2.61242	0.0089904	0.0342007
RP11-65L3.3	4.4803	1.44886	0.474396	3.05412	0.0022572	0.012474
RP11-661A12.8	2.16346	2.14065	0.663864	3.22453	0.00126181	0.00820831
RP11-661G16.2	3.20931	3.67877	0.803721	4.57717	4.71307e-06	0.000159671
RP11-662I13.3	1.76315	2.92694	0.794676	3.68318	0.000230339	0.00245175
RP11-664D7.4	1.83928	1.45575	0.597298	2.43723	0.0148002	0.0491898
RP11-665E10.5	1.4353	3.64145	1.19834	3.03876	0.00237557	0.0129733
RP11-667F14.1	3.19656	3.22498	0.750508	4.29706	1.7308e-05	0.000397523
RP11-669C19.1	2.82343	4.22701	0.837201	5.04898	4.44186e-07	3.05411e-05
RP11-669N7.2	1.79449	4.23221	1.54298	2.74287	0.0060904	0.0256649
RP11-66A2.2	2.07461	4.58749	1.53292	2.99265	0.00276564	0.0145051
RP11-66B24.4	6.23543	2.54787	0.517028	4.92792	8.31096e-07	4.6862e-05
RP11-66B24.7	3.61038	4.82518	1.1296	4.27157	1.94099e-05	0.000430332
RP11-66D17.3	2.42277	4.6626	1.13831	4.09607	4.20224e-05	0.000739099
RP11-66N24.3	2.29848	1.27506	0.459451	2.77518	0.00551708	0.0238788
RP11-66N24.4	6.08049	1.45163	0.469694	3.09059	0.00199762	0.0113942
RP11-66N24.7	4.76354	4.3196	0.835351	5.17101	2.32834e-07	1.95575e-05
RP11-672A2.1	1.66904	4.25161	1.68914	2.51703	0.0118348	0.0417614
RP11-672A2.4	1.05918	2.78091	1.0319	2.69494	0.00704016	0.0285985
RP11-672L10.2	1.69058	3.13321	1.20667	2.59658	0.00941564	0.0353002
RP11-673E11.2	2.6674	4.664	1.3422	3.47489	0.00051106	0.00432826
RP11-674E16.4	1.16354	3.15953	1.23083	2.56699	0.0102586	0.0376719
RP11-676B18.1	3.25638	3.18376	0.65203	4.88284	1.0457e-06	5.49686e-05
RP11-676J12.4	2.01379	2.59864	0.801023	3.24415	0.001178	0.00781747
RP11-677M14.3	1.40975	2.21159	0.725683	3.0476	0.00230677	0.01268
RP11-677M14.7	3.3942	3.22444	0.728998	4.42312	9.72864e-06	0.000262312
RP11-678G14.4	1.70712	3.70924	1.17582	3.1546	0.00160718	0.00976356
RP11-678G15.1	2.95272	1.35687	0.497678	2.7264	0.00640288	0.0266781
RP11-679B19.1	2.52458	2.91085	0.91143	3.19372	0.00140454	0.00886569
RP11-679C8.2	0.842382	2.83546	1.16697	2.42976	0.0151088	0.0499452
RP11-67K19.3	3.62636	4.15898	0.804661	5.16861	2.35843e-07	1.96291e-05
RP11-67L14.1	2.26375	3.2334	1.10542	2.92504	0.00344409	0.0170513
RP11-67L2.2	6.52417	1.60063	0.368082	4.34857	1.37031e-05	0.000335184
RP11-680F8.1	3.24568	4.97592	0.951706	5.22842	1.70968e-07	1.592e-05
RP11-680F8.3	1.64197	2.92266	1.00656	2.9036	0.00368896	0.0178405
RP11-680H20.1	1.37942	2.15702	0.784851	2.74832	0.00599013	0.0253571
RP11-681L4.2	1.87807	3.58423	0.940428	3.81128	0.00013825	0.00170412
RP11-683L23.1	1.29416	3.76757	1.54655	2.43612	0.0148458	0.0493109
RP11-683O4.1	1.59912	3.69607	1.46217	2.52779	0.0114781	0.0409011
RP11-685B24.1	1.32739	4.11747	1.41146	2.91718	0.00353217	0.0173369
RP11-686O6.2	1.06875	2.70802	1.05248	2.57298	0.0100827	0.0372106
RP11-688I9.5	1.39378	3.91362	1.45177	2.69576	0.0070229	0.0285496
RP11-689P11.2	1.72593	2.50354	0.744131	3.36438	0.000767152	0.00574764
RP11-68L18.1	2.40062	3.779	0.986236	3.83174	0.00012724	0.00160279
RP11-690D19.3	2.83889	2.92921	0.68721	4.26246	2.02187e-05	0.000440767
RP11-693J15.5	7.20297	4.13251	0.991199	4.1692	3.05668e-05	0.000593684
RP11-696N14.1	5.77289	2.00829	0.493677	4.06803	4.7412e-05	0.00080021
RP11-697E22.2	1.60071	4.04186	1.36895	2.95251	0.00315199	0.0159521
RP11-697N18.3	2.58645	1.72918	0.530834	3.25747	0.00112408	0.00756453
RP11-698E18.1	1.77417	4.21514	1.55537	2.71007	0.00672699	0.0276364
RP11-69C13.1	0.875479	3.18077	1.25292	2.53868	0.0111272	0.0400139
RP11-69E11.4	2.59519	1.90985	0.552744	3.45521	0.000549869	0.00454496
RP11-69J7.1	1.60672	3.97949	1.50337	2.64704	0.00811991	0.0316912
RP11-6N17.2	1.55987	3.63308	1.15587	3.14316	0.00167137	0.0100364
RP11-6N17.4	2.83468	3.62655	0.871173	4.16283	3.14322e-05	0.000606291
RP11-6O2.2	0.760922	2.77068	1.01136	2.73955	0.00615233	0.025849
RP11-6O2.3	2.66562	3.51999	0.714676	4.9253	8.42323e-07	4.71687e-05
RP11-700A24.1	2.31632	2.39048	0.655658	3.64593	0.000266426	0.00272795
RP11-700P18.1	1.17032	2.5277	0.855743	2.9538	0.00313883	0.0159056
RP11-705O1.8	1.17087	3.33936	1.07989	3.09233	0.00198594	0.0113491
RP11-708J19.1	3.91265	2.27841	0.601883	3.78548	0.000153413	0.00183549
RP11-709D24.6	1.12099	2.03186	0.783122	2.59457	0.00947106	0.0354225
RP11-709D24.8	1.42338	3.15888	0.91779	3.44183	0.00057779	0.00470181
RP11-70C1.1	2.35714	4.0694	0.891921	4.56251	5.05464e-06	0.000167755
RP11-70D24.1	1.77124	4.36787	1.52888	2.8569	0.00427797	0.0198241
RP11-70F11.11	1.68937	3.89521	1.29698	3.00329	0.00267075	0.0141303
RP11-70F11.8	2.74013	4.98256	1.36131	3.66013	0.000252091	0.0026274
RP11-710C12.1	1.4839	2.2784	0.688289	3.31023	0.00093218	0.00662755
RP11-710F7.3	1.72139	2.97373	0.837148	3.55221	0.000382007	0.00351956
RP11-712B9.2	5.68817	3.07446	0.558452	5.50533	3.68475e-08	5.69146e-06
RP11-712B9.4	2.01544	4.03888	0.971808	4.15604	3.23808e-05	0.000617871
RP11-713P17.3	5.33267	2.80746	0.62841	4.46756	7.91168e-06	0.000228185
RP11-714M23.2	3.41729	5.59337	2.20882	2.53229	0.0113321	0.0405407
RP11-715J22.2	1.42855	3.22765	1.16341	2.77431	0.00553187	0.0239205
RP11-715J22.6	4.78244	3.1683	0.729145	4.34523	1.39131e-05	0.000338895
RP11-717D12.1	1.6459	3.70335	0.907555	4.08058	4.49238e-05	0.000773026
RP11-717H13.1	2.91653	5.20862	1.81383	2.87161	0.00408388	0.0191756
RP11-718B12.1	2.05683	4.27937	1.54032	2.77823	0.00546564	0.0237034
RP11-718I15.1	0.624199	2.30194	0.912078	2.52384	0.0116082	0.0411577
RP11-719K4.7	1.30278	2.98392	1.12985	2.64098	0.00826678	0.0320866
RP11-71H17.8	2.97839	1.78924	0.581972	3.07444	0.00210899	0.0118773
RP11-71L14.3	1.92958	3.54397	0.970845	3.6504	0.000261835	0.00270047
RP11-71L14.4	1.45738	2.7735	0.981827	2.82483	0.00473053	0.0213225
RP11-720D4.2	1.26438	3.16544	0.986441	3.20895	0.0013322	0.00856046
RP11-723O4.6	1.79526	3.67368	1.10464	3.32569	0.000881999	0.00635114
RP11-725G5.2	1.3474	4.11096	1.41689	2.90139	0.00371506	0.0179188
RP11-727A23.10	2.48273	4.24907	1.08472	3.91721	8.95803e-05	0.00125463
RP11-727A23.5	4.96974	1.30361	0.382849	3.40503	0.000661573	0.00516713
RP11-728E14.3	1.37054	3.42925	1.29068	2.65692	0.00788581	0.0310437
RP11-728K20.2	1.78106	3.53707	0.96917	3.64959	0.000262658	0.00270638
RP11-730K11.1	4.21802	4.28603	0.841816	5.09141	3.55405e-07	2.58033e-05
RP11-731J8.2	2.99321	4.43434	1.21746	3.64229	0.000270223	0.00275385
RP11-731K22.1	1.49049	3.24167	1.31769	2.46012	0.0138889	0.0469101
RP11-734K2.4	11.107	2.30677	0.47003	4.90772	9.21406e-07	5.03008e-05
RP11-734K21.5	3.31895	4.97163	1.29017	3.85347	0.000116458	0.00150734
RP11-736E3.3	1.79198	4.69641	1.76165	2.66592	0.00767787	0.0304712
RP11-736N17.4	2.55433	4.57575	1.27211	3.59697	0.000321943	0.00312194
RP11-739B23.1	1.75464	4.20752	1.16726	3.60462	0.000312616	0.00305776
RP11-73K9.2	1.01474	3.23819	1.25548	2.57924	0.00990189	0.0366844
RP11-73O6.3	1.50925	3.54919	0.886318	4.00442	6.21708e-05	0.000963378
RP11-742B18.1	0.8541	3.32006	1.31224	2.53007	0.011404	0.0407172
RP11-742D12.2	2.50466	3.76412	1.09678	3.43198	0.000599184	0.00482053
RP11-744D14.2	1.32022	3.92882	1.54038	2.55055	0.0107553	0.0390384
RP11-744K17.1	3.13657	3.95526	1.22193	3.23689	0.00120841	0.00796464
RP11-744K17.2	1.87759	4.18182	1.36926	3.05408	0.00225749	0.012474
RP11-747H7.3	7.0035	2.11491	0.513913	4.11531	3.86661e-05	0.000695383
RP11-749H17.1	3.31378	5.00369	1.96749	2.54318	0.0109849	0.0396341
RP11-749I16.3	1.85382	4.12175	1.15449	3.5702	0.000356707	0.00336189
RP11-74E22.8	1.90645	3.6298	1.07856	3.36541	0.00076429	0.00573411
RP11-74J13.8	1.67773	2.53914	0.85561	2.96764	0.00300093	0.01539
RP11-74M13.4	2.2189	4.42534	1.41319	3.13145	0.00173946	0.0103356
RP11-750H9.5	3.0769	1.16633	0.467088	2.49703	0.012524	0.0435141
RP11-752D24.2	3.52982	3.49094	0.85523	4.08187	4.46743e-05	0.000771175
RP11-752G15.9	1.57875	3.34585	1.07015	3.12651	0.00176893	0.0104573
RP11-752L20.3	10.9232	1.15701	0.40654	2.84599	0.00442736	0.0203228
RP11-753A21.2	2.8673	4.89901	1.3675	3.58247	0.000340359	0.00324545
RP11-753D20.4	2.34055	4.76889	1.63705	2.91309	0.00357869	0.0174784
RP11-754B17.1	0.762793	1.62066	0.610921	2.65282	0.00798226	0.0313291
RP11-755B10.3	1.83062	4.39929	1.42731	3.08223	0.00205457	0.0116595
RP11-755E23.2	1.2981	3.20404	1.1694	2.7399	0.00614571	0.0258378
RP11-756P10.2	2.16589	4.92328	1.55865	3.15867	0.00158488	0.00967568
RP11-757G1.6	1.64823	3.26022	1.01784	3.20308	0.00135965	0.00867403
RP11-759A24.1	3.86027	2.13623	0.604824	3.53198	0.000412456	0.00371541
RP11-759A24.2	2.69288	2.11241	0.593852	3.55713	0.000374927	0.00347335
RP11-75A9.3	1.43898	1.91358	0.76176	2.51205	0.0120031	0.0421864
RP11-760D2.11	3.28531	4.94775	1.33836	3.69688	0.000218263	0.00236013
RP11-761E20.1	2.27629	1.44266	0.5278	2.73334	0.00626954	0.0262299
RP11-762H8.2	3.54884	2.09567	0.629134	3.33104	0.000865207	0.00626288
RP11-762L8.6	2.15398	3.0746	0.881597	3.48754	0.000487489	0.00419755
RP11-764K9.1	1.8685	4.48511	1.54355	2.90571	0.00366421	0.017755
RP11-764K9.2	2.41136	2.82003	0.805906	3.49921	0.000466645	0.00406534
RP11-766F14.2	4.62555	4.82496	0.978532	4.93082	8.18866e-07	4.63327e-05
RP11-766N7.3	1.09242	3.32701	1.15977	2.86869	0.00412171	0.0192921
RP11-768B22.2	1.77191	2.32044	0.75897	3.05735	0.00223302	0.0123917
RP11-768G7.1	1.09107	3.48814	1.13906	3.0623	0.00219644	0.0122408
RP11-768G7.2	1.53298	3.26812	1.28636	2.5406	0.0110663	0.0398526
RP11-76C10.3	2.77385	1.99887	0.55065	3.63001	0.000283409	0.00285609
RP11-76C10.4	2.38297	1.60015	0.61869	2.58636	0.00969963	0.0361116
RP11-76C10.6	1.83615	1.74961	0.612911	2.8546	0.00430912	0.019926
RP11-76E16.2	2.55346	4.58598	1.14227	4.0148	5.94973e-05	0.000933146
RP11-770E5.1	1.96503	3.86639	1.1777	3.28299	0.00102712	0.00710047
RP11-770J1.4	0.849068	2.96262	1.18479	2.50054	0.0124005	0.0432009
RP11-774O3.3	5.29545	2.75386	0.551679	4.99178	5.98258e-07	3.78598e-05
RP11-775C24.3	1.40727	3.7151	1.28258	2.89659	0.00377242	0.0181124
RP11-775L16.1	1.11699	3.13219	1.27609	2.45452	0.0141073	0.0474578
RP11-778D9.4	1.10504	2.34007	0.775306	3.01825	0.00254242	0.0136082
RP11-778J16.2	0.852486	2.95166	1.05367	2.80131	0.00508951	0.0224881
RP11-778O17.4	1.26249	3.73546	1.27874	2.9212	0.00348684	0.0171829
RP11-77K12.9	3.15061	3.35839	0.794821	4.22535	2.38575e-05	0.000497785
RP11-77P16.4	1.47354	2.74338	0.752746	3.64449	0.000267923	0.00273813
RP11-77P6.2	1.94116	2.87918	0.945354	3.04561	0.00232205	0.0127425
RP11-787P24.1	1.53829	4.4623	1.64971	2.7049	0.00683257	0.0279574
RP11-788M5.3	1.46596	3.88169	1.47573	2.63034	0.00852988	0.0328292
RP11-789C17.1	1.24434	2.2107	0.793921	2.78453	0.00536055	0.0233783
RP11-78H18.2	2.36354	4.73464	1.44499	3.27658	0.00105071	0.00723662
RP11-78O7.1	1.63574	3.43372	1.12704	3.04666	0.00231396	0.0127067
RP11-791G16.2	2.95367	3.71545	0.950476	3.90904	9.26632e-05	0.00128674
RP11-793H13.10	2.14693	3.24655	0.819058	3.96376	7.37781e-05	0.00109545
RP11-793H13.11	0.963066	2.48461	0.990259	2.50905	0.0121056	0.0424207
RP11-794P6.1	1.9348	3.91326	1.25019	3.13012	0.00174734	0.0103673
RP11-795F19.1	2.81283	3.01086	0.715196	4.20984	2.55554e-05	0.000525142
RP11-795F19.5	1.5737	2.35754	0.828646	2.84505	0.0044405	0.0203573
RP11-796E2.4	6.15495	3.51035	0.70031	5.01257	5.37091e-07	3.50086e-05
RP11-798L4.1	1.86932	3.66377	1.06634	3.43583	0.00059074	0.00477027
RP11-799B12.2	1.19934	2.86371	0.93546	3.06129	0.00220387	0.0122717
RP11-799D4.4	3.50406	3.08866	0.803229	3.8453	0.000120407	0.00154131
RP11-7F17.3	1.82887	1.95961	0.63211	3.10011	0.00193447	0.0111317
RP11-7F17.5	4.27679	5.14825	0.949103	5.42433	5.81737e-08	7.85483e-06
RP11-7F17.8	3.66461	2.06812	0.600543	3.44375	0.000573706	0.00468143
RP11-7F18.2	3.10447	3.55302	1.07153	3.31583	0.000913721	0.00652478
RP11-7G12.2	0.981656	3.79095	1.53582	2.46836	0.0135736	0.0461442
RP11-7K24.3	2.38542	1.66569	0.659808	2.5245	0.0115862	0.0411022
RP11-800A18.3	1.63092	1.92941	0.622436	3.09977	0.0019367	0.01114
RP11-800A3.4	5.64974	1.74224	0.625499	2.78536	0.00534688	0.0233468
RP11-804H8.6	3.31448	3.57925	0.787479	4.5452	5.48841e-06	0.000176927
RP11-805I24.1	4.96465	5.48943	1.04213	5.26749	1.38299e-07	1.41294e-05
RP11-805I24.3	2.78758	3.56798	1.00415	3.55324	0.00038052	0.00350822
RP11-806L2.2	1.2332	3.01509	1.05338	2.86231	0.0042056	0.0196059
RP11-809C18.3	1.85179	1.37374	0.511899	2.68361	0.00728313	0.0292501
RP11-809F4.2	1.49476	3.76722	1.4313	2.63204	0.00848743	0.0327083
RP11-80P20.3	3.47992	2.18483	0.63342	3.44926	0.000562131	0.00461239
RP11-810P12.7	1.90292	2.22476	0.663323	3.35397	0.000796615	0.00590973
RP11-815I9.4	0.984607	1.89521	0.732367	2.58779	0.00965952	0.035991
RP11-815J4.6	1.74183	2.97898	1.21096	2.46001	0.0138933	0.0469124
RP11-81A1.3	1.47182	3.89994	1.30657	2.98488	0.00283693	0.014765
RP11-81A1.4	1.77144	1.92205	0.632534	3.03865	0.00237642	0.0129753
RP11-81A1.7	0.850645	2.77854	1.02603	2.70804	0.00676825	0.0277649
RP11-81A22.4	2.30288	2.91212	0.627366	4.64182	3.45348e-06	0.000128559
RP11-81H14.1	0.96172	1.74541	0.70387	2.47974	0.0131479	0.045082
RP11-81H14.2	1.93216	2.01204	0.818266	2.45891	0.0139359	0.0470268
RP11-81K2.2	1.30066	3.66982	1.38624	2.64733	0.00811303	0.0316759
RP11-823P9.3	7.80023	4.09979	0.734519	5.58159	2.38327e-08	4.29134e-06
RP11-823P9.4	4.59656	5.02482	1.13866	4.41294	1.01976e-05	0.000271971
RP11-82L18.2	2.19733	1.65516	0.641538	2.57999	0.00988029	0.0366335
RP11-830F9.5	1.84172	3.39167	0.844139	4.0179	5.87182e-05	0.000923147
RP11-830F9.7	2.82357	1.53311	0.609517	2.51529	0.0118933	0.0419188
RP11-832A4.7	3.0196	2.85144	0.789857	3.61008	0.000306108	0.0030131
RP11-834C11.11	2.4375	3.77383	0.873181	4.32193	1.54667e-05	0.000365569
RP11-837J7.3	1.3818	3.99317	1.5464	2.58224	0.00981617	0.0364409
RP11-83A24.2	11.8802	1.84897	0.37188	4.97194	6.62849e-07	4.02289e-05
RP11-83B20.3	3.82394	1.73694	0.484063	3.58826	0.000332895	0.00319193
RP11-83C7.3	1.14632	3.86735	1.53196	2.52445	0.011588	0.0411041
RP11-83J16.3	2.02938	3.85877	1.23039	3.13621	0.00171145	0.0102082
RP11-843P14.1	0.687967	2.90205	1.12185	2.58685	0.0096857	0.0360721
RP11-844P9.2	1.41232	3.99149	1.09739	3.63726	0.00027555	0.0027959
RP11-846F4.6	2.51069	3.62451	1.06571	3.40103	0.000671326	0.00521391
RP11-848G14.5	3.1852	1.25223	0.431045	2.9051	0.00367137	0.0177793
RP11-849H4.2	4.10615	1.48292	0.506835	2.92584	0.00343523	0.0170174
RP11-84A19.2	1.96136	4.48082	1.36124	3.29172	0.000995752	0.00693875
RP11-84G21.1	3.29827	2.64815	0.594574	4.45386	8.43406e-06	0.000239229
RP11-855A2.1	1.52772	1.90214	0.665048	2.86016	0.00423434	0.0196859
RP11-855A2.3	0.920723	1.92139	0.740202	2.59576	0.00943828	0.0353607
RP11-856M7.1	1.71654	3.90027	1.4091	2.76791	0.00564176	0.0242542
RP11-85B7.2	4.26884	3.39201	0.806352	4.20662	2.59223e-05	0.000530524
RP11-85I17.2	1.35419	2.99702	1.05305	2.84603	0.00442678	0.0203228
RP11-85I21.1	1.23461	3.66268	1.3471	2.71894	0.00654919	0.0270972
RP11-861E21.2	2.95641	3.02096	0.724513	4.16964	3.05085e-05	0.000593259
RP11-861E21.3	1.54826	3.09805	1.20106	2.57944	0.00989619	0.0366716
RP11-861E23.2	3.8591	5.34413	1.14102	4.68363	2.81841e-06	0.000110402
RP11-862L9.2	2.02353	3.91029	0.838877	4.66134	3.14163e-06	0.000119893
RP11-863P13.3	0.966538	3.46496	1.33044	2.60436	0.00920453	0.0347554
RP11-863P13.4	1.82441	3.64081	1.17277	3.10445	0.00190634	0.0110003
RP11-864I4.1	3.16817	1.78843	0.666367	2.68385	0.00727787	0.0292339
RP11-864J10.4	1.98883	2.29442	0.678986	3.37918	0.000727016	0.00552312
RP11-864N7.4	1.64375	3.38771	1.0554	3.20988	0.00132789	0.00854602
RP11-867G23.3	4.37271	2.2597	0.480264	4.70512	2.5372e-06	0.00010255
RP11-86H7.6	1.77991	3.48755	1.11969	3.11476	0.00184096	0.0107524
RP11-86H7.7	1.55096	3.87401	0.949228	4.08122	4.47999e-05	0.00077228
RP11-872J21.5	1.83184	1.5735	0.552151	2.84977	0.00437508	0.0201254
RP11-873E20.1	1.7355	4.29186	1.47846	2.90292	0.00369699	0.0178642
RP11-875O11.2	2.94622	4.23158	1.13237	3.73692	0.000186285	0.0021066
RP11-876N24.5	2.82488	1.52894	0.530024	2.88467	0.00391821	0.0185987
RP11-87E22.2	2.90301	3.09679	0.623239	4.96887	6.73443e-07	4.06448e-05
RP11-87G24.2	3.2592	4.45278	1.20796	3.68618	0.000227642	0.0024301
RP11-87H9.4	2.80108	1.13258	0.451254	2.50985	0.0120782	0.0423496
RP11-884K10.7	2.21032	2.29501	0.577667	3.97289	7.10067e-05	0.00106399
RP11-885L14.1	2.21729	4.37908	1.16216	3.76806	0.000164524	0.00193155
RP11-887P2.5	3.09904	1.79782	0.55697	3.22785	0.00124723	0.00813458
RP11-88E10.4	3.49922	3.23313	0.944358	3.42363	0.000617901	0.00493356
RP11-88E10.5	2.52377	2.97359	0.751287	3.958	7.5579e-05	0.00111255
RP11-88G17.6	1.72326	3.71353	1.291	2.87647	0.00402152	0.0189538
RP11-88I18.2	3.64938	1.76154	0.580641	3.03379	0.00241499	0.0131113
RP11-890B15.2	1.60646	3.69279	1.31044	2.81797	0.00483278	0.0216769
RP11-890B15.3	6.61959	2.07209	0.52692	3.93245	8.40849e-05	0.00119512
RP11-893F2.14	1.20374	3.52952	1.36646	2.58298	0.00979518	0.0363759
RP11-893F2.18	1.48011	3.13653	1.10251	2.84491	0.00444243	0.0203633
RP11-897M7.2	1.6789	4.59482	1.63787	2.80536	0.00502611	0.0223048
RP11-89H19.1	1.01542	2.23955	0.902201	2.48232	0.0130529	0.0448456
RP11-89H19.2	0.97048	3.38818	1.33086	2.54586	0.0109008	0.0393853
RP11-89K21.1	2.77952	5.00548	1.42926	3.50215	0.000461526	0.0040391
RP11-8H2.1	1.38818	1.86461	0.728868	2.55822	0.0105209	0.038416
RP11-8L2.1	1.61321	3.86585	1.48495	2.60335	0.00923188	0.0347971
RP11-907D1.3	3.02432	4.93775	1.25764	3.9262	8.62979e-05	0.00121929
RP11-90E5.1	1.60491	3.64791	1.27353	2.8644	0.00417797	0.0194938
RP11-90L1.8	1.64701	2.25713	0.785616	2.87307	0.00406509	0.0191066
RP11-90P13.1	2.3781	4.65798	1.25691	3.70588	0.000210655	0.00229154
RP11-91I20.3	1.27929	3.63468	1.49417	2.43258	0.0149918	0.0496594
RP11-91J19.2	1.46789	2.74811	0.692717	3.96715	7.27367e-05	0.00108344
RP11-91K9.1	1.26631	3.21138	0.952338	3.37211	0.000745958	0.00563288
RP11-923I11.6	0.894789	2.86961	0.994241	2.88623	0.00389887	0.0185446
RP11-925D8.6	2.66618	1.60834	0.621589	2.58746	0.00966857	0.0360206
RP11-92C4.3	1.62839	3.41018	1.15322	2.95709	0.0031056	0.0157805
RP11-932A10.1	2.12074	4.60725	1.30783	3.52283	0.000426968	0.00381241
RP11-932O9.10	1.15334	3.62394	1.13853	3.18299	0.00145764	0.00911511
RP11-933H2.4	3.80467	2.16381	0.660657	3.27524	0.00105571	0.00725263
RP11-936I5.1	3.347	1.43848	0.444104	3.23906	0.00119924	0.00791824
RP11-93G23.2	2.01132	4.68319	1.54086	3.03934	0.00237094	0.0129567
RP11-93G5.1	4.28823	4.17941	0.801555	5.21413	1.84685e-07	1.68091e-05
RP11-93H12.4	1.71187	4.39543	1.5403	2.85362	0.00432247	0.0199622
RP11-93H24.3	1.94663	3.75707	1.18783	3.16297	0.0015617	0.00956892
RP11-94C24.13	1.8396	4.36809	1.57034	2.78162	0.00540888	0.0235198
RP11-94H18.1	1.14487	3.338	1.35507	2.46334	0.013765	0.046607
RP11-94M14.2	1.96096	4.50712	1.41473	3.18585	0.0014433	0.00905283
RP11-958N24.2	2.02547	2.40531	0.856918	2.80694	0.00500152	0.0222471
RP11-959F10.5	1.28036	3.42212	1.29866	2.63511	0.00841097	0.0324748
RP11-95D17.1	3.66796	2.06419	0.564137	3.65902	0.000253182	0.00263624
RP11-95G6.1	1.40895	3.36393	1.11757	3.01005	0.00261207	0.0138988
RP11-95M5.1	1.86684	4.57952	1.62334	2.82104	0.00478679	0.0215092
RP11-95O2.1	1.59695	3.41804	1.01397	3.37096	0.000749071	0.00564853
RP11-960L18.1	1.54298	3.62776	0.931186	3.89585	9.7854e-05	0.00133886
RP11-963H1.1	1.58154	3.68245	1.4284	2.57803	0.00993664	0.0367713
RP11-964E11.2	0.93889	3.31942	1.27134	2.61096	0.00902887	0.034296
RP11-967K21.1	1.90397	2.72098	0.743332	3.66052	0.000251703	0.00262499
RP11-96A15.1	1.05	3.40685	1.25468	2.71531	0.0066214	0.0273197
RP11-96C21.2	4.62354	3.5959	0.852453	4.2183	2.46147e-05	0.000509669
RP11-96C23.13	2.23968	2.85637	0.802469	3.55948	0.00037159	0.00345684
RP11-96D1.8	5.50351	2.37626	0.472555	5.02854	4.94219e-07	3.29388e-05
RP11-96H17.1	1.84842	3.76696	1.08998	3.456	0.000548246	0.00453615
RP11-96K19.2	2.0642	2.6919	0.796032	3.38165	0.000720527	0.00549431
RP11-96K19.4	3.88549	3.3852	0.767324	4.4117	1.02563e-05	0.000273091
RP11-96L14.7	0.611219	2.76279	1.05351	2.62247	0.00872941	0.033398
RP11-972P1.7	3.85681	2.08911	0.465317	4.48965	7.13408e-06	0.000213115
RP11-976B16.1	3.19285	4.74114	1.1423	4.15051	3.31737e-05	0.000629683
RP11-97O12.6	3.32937	2.38458	0.785381	3.03621	0.00239571	0.0130348
RP11-981G7.1	4.39621	2.83276	0.621615	4.5571	5.18642e-06	0.000170222
RP11-981G7.6	1.37248	2.24382	0.690597	3.2491	0.00115769	0.00772054
RP11-981P6.1	2.15778	2.58978	0.800186	3.23647	0.00121018	0.00796464
RP11-982M15.6	1.10218	4.01243	1.63657	2.45174	0.0142168	0.047708
RP11-982M15.8	3.12751	4.37829	1.17901	3.71353	0.000204391	0.00225044
RP11-983C2.2	1.86719	4.44298	1.6674	2.66462	0.00770751	0.0305256
RP11-983P16.4	10.649	1.60558	0.417717	3.8437	0.000121195	0.00154836
RP11-98C1.2	1.06859	2.8175	1.07338	2.62487	0.00866817	0.0332554
RP11-996F15.2	1.60615	2.14296	0.606881	3.53111	0.000413818	0.00372516
RP11-996F15.5	0.890478	2.22999	0.854403	2.61	0.00905413	0.0343576
RP13-104F24.3	3.04652	1.2011	0.435158	2.76014	0.00577772	0.0246921
RP13-122B23.8	1.36091	3.42483	1.09084	3.13961	0.00169171	0.0101238
RP13-143G15.4	2.61512	3.14944	0.816273	3.85832	0.000114168	0.00148834
RP13-16H11.8	1.59475	3.83303	1.12704	3.40098	0.000671456	0.00521391
RP13-20L14.10	5.05054	1.12955	0.436844	2.5857	0.00971816	0.036164
RP13-216E22.4	0.859964	-1.50529	0.575519	-2.61554	0.00890871	0.0339702
RP13-379O24.2	1.31136	4.06038	1.64351	2.47055	0.0134907	0.0459551
RP13-415G19.2	1.7359	3.79913	1.3103	2.89944	0.00373828	0.0179909
RP13-452N2.1	1.5842	2.07126	0.640674	3.23293	0.00122526	0.00804115
RP13-467H17.1	1.22139	3.83228	1.4178	2.70297	0.00687227	0.0280845
RP13-487C10.1	1.56711	4.22178	1.54808	2.7271	0.00638933	0.0266371
RP13-494C23.1	0.823899	3.22783	1.30967	2.46462	0.013716	0.0464904
RP13-516M14.8	2.9588	1.61027	0.463565	3.47366	0.000513403	0.00434267
RP13-539F13.3	2.58631	4.48088	1.23793	3.61965	0.000295004	0.00293931
RP13-580B18.4	3.44139	4.4717	1.06521	4.19794	2.69351e-05	0.000543855
RP13-580F15.2	1.49995	3.5678	1.05974	3.36667	0.000760822	0.00571204
RP13-582O9.5	1.76383	2.9123	0.852246	3.41721	0.00063267	0.00500348
RP13-616I3.1	2.56108	3.84377	1.41204	2.72214	0.00648599	0.0269095
RP13-631K18.2	2.38109	4.62633	1.2846	3.60138	0.000316536	0.00308407
RP13-638C3.5	1.02782	3.0939	1.11152	2.7835	0.00537762	0.023412
RP13-726E6.2	1.10194	3.42687	1.3551	2.52887	0.0114429	0.0408169
RP13-735L24.1	3.05749	1.95033	0.680586	2.86566	0.00416142	0.0194333
RP13-870H17.3	1.18205	3.82078	1.07502	3.55415	0.000379207	0.00350211
RP13-88F20.1	2.3293	4.25893	1.36342	3.12371	0.00178589	0.0105365
RP13-890H12.2	1.22185	3.8392	1.0454	3.67246	0.000240227	0.00253702
RP13-895J2.6	0.918501	2.95563	1.16335	2.54062	0.0110656	0.0398526
RP13-923O23.7	5.9641	3.89153	0.776841	5.00942	5.45934e-07	3.53599e-05
RP13-977E11.1	1.56952	3.50482	1.28514	2.7272	0.0063875	0.0266345
RP1L1	6.11876	5.13902	0.93318	5.507	3.65005e-08	5.67916e-06	RP1 like 1
RP3-323A16.1	36.9712	4.96467	0.798655	6.21629	5.09036e-10	2.30416e-07
RP3-325F22.3	1.42724	1.85008	0.584693	3.16418	0.00155519	0.00953804
RP3-325F22.5	1.78195	4.26979	1.13499	3.76197	0.000168582	0.00196083
RP3-326L13.2	1.4056	4.17126	1.51219	2.75841	0.00580828	0.0247864
RP3-329A5.8	4.11335	2.63284	0.532404	4.9452	7.60666e-07	4.38001e-05
RP3-331H24.7	2.72756	1.29887	0.516551	2.51452	0.0119196	0.0419607
RP3-333B15.4	2.36407	4.31138	1.47596	2.92107	0.00348834	0.0171865
RP3-337H4.8	1.46273	2.94038	0.826782	3.55641	0.000375958	0.00347795
RP3-341O5.3	3.12513	5.17274	1.18646	4.35982	1.30167e-05	0.00032393
RP3-366N23.4	1.9559	3.97155	1.38903	2.85923	0.00424671	0.0197185
RP3-388M5.9	1.61668	4.16288	1.69545	2.45532	0.014076	0.047377
RP3-394A18.1	66.3724	1.54314	0.287382	5.36964	7.88928e-08	9.70262e-06
RP3-395M20.7	0.778366	2.40791	0.821686	2.93045	0.00338469	0.016834
RP3-395M20.8	6.20175	1.29592	0.401092	3.23097	0.0012337	0.00807008
RP3-399L15.3	3.78617	3.07531	0.642705	4.78494	1.71037e-06	7.62019e-05
RP3-400B16.1	1.55553	3.38946	1.2675	2.67412	0.00749249	0.0299278
RP3-405J10.3	5.39531	1.07409	0.402614	2.6678	0.00763492	0.0303525
RP3-412A9.17	10.7497	4.73293	0.847613	5.58383	2.35276e-08	4.28374e-06
RP3-414A15.12	1.45571	3.01971	1.12572	2.68248	0.00730775	0.0293309
RP3-416J7.5	2.09098	4.49368	1.49564	3.00451	0.00266006	0.0140874
RP3-425C14.5	2.16121	3.81003	0.84045	4.53331	5.80656e-06	0.00018373
RP3-431P23.5	0.933342	2.49116	0.916594	2.71784	0.00657097	0.0271621
RP3-439F8.1	1.81141	2.4113	0.695467	3.46716	0.000525981	0.00441356
RP3-461P17.10	1.78243	1.82211	0.669338	2.72226	0.00648376	0.0269095
RP3-467K16.4	4.02716	4.85893	1.03655	4.68758	2.76449e-06	0.00010914
RP3-467L1.6	1.27102	2.99208	1.06646	2.80563	0.00502185	0.0222919
RP3-468B3.2	5.43023	4.66756	1.31198	3.55766	0.000374177	0.00347102
RP3-474G15.1	1.7354	4.00805	1.48675	2.69585	0.007021	0.0285456
RP3-475N16.1	0.881394	2.24539	0.755195	2.97326	0.00294652	0.0151802
RP3-486I3.7	1.68592	3.18127	1.09752	2.89859	0.00374843	0.0180291
RP3-497J21.1	0.654421	2.68276	0.928205	2.89027	0.00384911	0.0183912
RP3-508I15.9	4.22525	2.69246	0.630787	4.26842	1.96863e-05	0.000434685
RP3-509I19.11	1.1592	3.90979	1.29185	3.02652	0.00247388	0.0133539
RP3-514P16.1	0.873772	2.99049	1.06298	2.81331	0.00490341	0.0219021
RP3-522J7.6	1.65438	4.24235	1.55296	2.73178	0.00629927	0.026334
RP3-522J7.7	3.66882	1.76106	0.668891	2.6328	0.00846834	0.0326597
RP3-525N10.2	2.95536	2.33894	0.643571	3.63432	0.00027872	0.00282192
RP4-530I15.9	10.1107	1.16177	0.32097	3.61955	0.000295112	0.00293933
RP4-534N18.2	1.41176	1.98294	0.716473	2.76764	0.00564646	0.0242615
RP4-539M6.14	1.32472	3.46901	1.06467	3.25831	0.00112078	0.00754389
RP4-555D20.1	0.890131	2.90725	0.934345	3.11154	0.00186115	0.0108238
RP4-555D20.2	3.46957	3.68748	0.736202	5.00879	5.47742e-07	3.53599e-05
RP4-561L24.3	5.22971	1.57236	0.536045	2.93327	0.00335417	0.0167464
RP4-564F22.5	3.63134	4.15752	0.860405	4.83204	1.35138e-06	6.53758e-05
RP4-564F22.7	1.05277	2.97657	0.995468	2.99012	0.00278865	0.0145883
RP4-565E6.1	3.82339	4.00916	0.985139	4.06964	4.7085e-05	0.000796821
RP4-568F9.6	2.23866	3.30254	1.03031	3.2054	0.00134876	0.00863436
RP4-569M23.4	2.01253	2.85433	0.841357	3.39253	0.000692498	0.00533425
RP4-569M23.5	1.7541	1.46727	0.522333	2.80907	0.00496843	0.0221338
RP4-610C12.4	2.17804	4.2595	1.39394	3.05572	0.00224524	0.0124349
RP4-614O4.12	2.30491	1.91065	0.722063	2.6461	0.00814249	0.0317544
RP4-635A23.6	1.13674	2.532	0.811425	3.12044	0.00180584	0.0106197
RP4-640H8.2	1.37688	4.17181	1.63907	2.54523	0.0109205	0.039436
RP4-647C14.2	2.41126	2.03462	0.556388	3.65684	0.000255343	0.00265366
RP4-663N10.1	3.17352	4.9438	1.37214	3.60298	0.000314593	0.00306973
RP4-665J23.1	3.42616	2.67083	0.641488	4.16349	3.13419e-05	0.000605132
RP4-668E10.4	1.04439	3.77432	1.51114	2.49766	0.0125017	0.0434698
RP4-669H2.1	2.64032	1.7672	0.693851	2.54695	0.010867	0.0393037
RP4-669K10.8	2.03673	2.85617	0.865287	3.30084	0.000963958	0.00678685
RP4-671G15.2	1.06576	3.05904	1.10987	2.75623	0.00584727	0.0248979
RP4-671O14.5	3.03778	2.55032	0.570371	4.47133	7.77364e-06	0.000225803
RP4-671O14.6	15.4613	2.23133	0.400092	5.57703	2.4466e-08	4.35721e-06
RP4-671O14.7	14.022	4.44779	0.724791	6.13665	8.42808e-10	3.52153e-07
RP4-673D20.3	1.4607	1.94621	0.773914	2.51476	0.0119113	0.0419405
RP4-673D20.6	1.34501	3.20019	1.2726	2.51468	0.0119141	0.0419458
RP4-673M15.1	1.00354	3.19147	0.821563	3.88464	0.000102483	0.00138075
RP4-675C20.4	1.13018	2.66781	0.679936	3.92362	8.72277e-05	0.00122854
RP4-718D20.3	1.5	4.13931	1.1195	3.69746	0.000217764	0.00235551
RP4-730K3.3	0.969384	2.20539	0.849767	2.59528	0.00945134	0.0353893
RP4-734G22.3	3.55904	2.24101	0.450624	4.97312	6.58826e-07	4.00593e-05
RP4-737E23.2	2.11169	3.18063	0.909931	3.49546	0.000473237	0.0041074
RP4-737E23.5	1.19486	3.22342	0.868501	3.71148	0.000206052	0.00226086
RP4-738P15.1	3.14448	5.00481	1.14386	4.37536	1.21232e-05	0.000308437
RP4-740C4.5	1.83805	3.16347	0.709945	4.45594	8.35273e-06	0.000238166
RP4-742C19.13	3.24924	2.31226	0.529389	4.36778	1.25513e-05	0.000315389
RP4-751H13.7	1.44239	4.03797	1.10982	3.63841	0.000274329	0.00278699
RP4-753M9.1	1.82355	3.46428	1.24714	2.77777	0.00547325	0.0237216
RP4-758J18.2	5.21218	1.02854	0.403414	2.54959	0.0107851	0.0391072
RP4-758J24.6	2.57871	1.7065	0.599991	2.8442	0.00445225	0.0203997
RP4-764D2.1	2.01771	4.42385	1.35351	3.26843	0.00108145	0.00738897
RP4-773N10.4	4.6862	1.43467	0.382552	3.75027	0.000176642	0.00202864
RP4-775C13.1	2.08951	3.55907	0.862633	4.12583	3.69408e-05	0.00067561
RP4-781K5.6	2.75885	4.24139	1.10191	3.84911	0.000118546	0.00152246
RP4-791C19.1	1.81423	2.80562	0.902842	3.10754	0.00188651	0.0109245
RP4-794H19.1	1.36202	2.84957	1.10485	2.57915	0.00990438	0.0366895
RP4-794I6.4	6.72556	4.22907	0.707161	5.98035	2.22664e-09	7.55923e-07
RP4-798A10.2	3.36732	1.5291	0.470554	3.24958	0.00115577	0.00771245
RP4-798P15.3	2.09833	1.87834	0.592895	3.16809	0.00153446	0.00945179
RP4-800J21.3	1.08563	2.31996	0.851888	2.72331	0.00646309	0.0268615
RP4-803J11.2	1.05187	3.29883	1.13855	2.89741	0.00376262	0.0180733
RP5-1004I9.1	1.53773	3.98703	1.35662	2.93894	0.00329334	0.0165052
RP5-1007F24.1	2.27655	3.96833	0.930139	4.26638	1.98672e-05	0.000436316
RP5-1014D13.2	23.7424	2.5597	0.374319	6.83829	8.01434e-12	9.32841e-09
RP5-1021I20.5	3.44302	1.81181	0.509862	3.55353	0.000380095	0.00350588
RP5-1024G6.5	1.23892	3.86966	1.25861	3.07455	0.00210821	0.0118764
RP5-1024G6.7	1.67303	3.78893	0.949728	3.98949	6.62167e-05	0.00101175
RP5-1027G4.3	1.01778	2.77015	0.9946	2.78519	0.00534959	0.0233511
RP5-1028K7.2	1.16201	2.74303	1.12398	2.44046	0.0146684	0.0488562
RP5-1029F21.2	1.3632	2.7059	0.920165	2.94067	0.00327507	0.0164333
RP5-1033H22.2	1.41744	2.13881	0.765419	2.7943	0.0052012	0.0228484
RP5-1039K5.19	46.3707	2.79908	0.473104	5.91642	3.29024e-09	1.00217e-06
RP5-1041C10.3	1.71074	2.47402	0.720243	3.43498	0.0005926	0.00478174
RP5-1049N15.2	1.13557	3.61073	1.18153	3.05599	0.00224319	0.0124325
RP5-1056L3.3	1.30007	2.89994	0.96024	3.02001	0.00252762	0.013557
RP5-1059L7.1	2.06963	2.76975	0.66064	4.19253	2.75859e-05	0.000550553
RP5-1063M23.1	1.43612	4.18292	1.31099	3.19066	0.00141947	0.00894471
RP5-1063M23.2	1.79645	3.91549	1.32101	2.96403	0.00303642	0.0155207
RP5-1065J22.8	1.52955	3.24511	1.33132	2.43751	0.0147886	0.0491562
RP5-1068E13.7	1.56634	3.04434	1.06048	2.87071	0.0040955	0.0192037
RP5-1069C8.2	1.597	4.38747	1.51302	2.89982	0.0037338	0.0179758
RP5-1070A16.1	2.02497	4.54194	1.31514	3.45359	0.000553178	0.00455959
RP5-1071N3.1	3.43631	1.33205	0.511714	2.60311	0.00923814	0.034811
RP5-1074L1.1	2.19762	4.61789	1.21957	3.7865	0.000152785	0.00183067
RP5-1086K13.1	3.23434	2.37565	0.602093	3.94565	7.95824e-05	0.00115377
RP5-1092L12.2	0.880724	3.15463	1.16458	2.70881	0.00675258	0.0277284
RP5-1099D15.1	1.65244	2.97989	0.770595	3.86699	0.000110186	0.00144685
RP5-1103G7.10	2.4327	4.36993	1.63901	2.6662	0.00767129	0.0304562
RP5-1107A17.4	2.99656	1.6973	0.585688	2.89796	0.00375595	0.0180564
RP5-1112D6.8	6.91026	1.48993	0.416973	3.5732	0.000352642	0.00333047
RP5-1120P11.1	1.52101	3.57875	1.18797	3.01249	0.00259112	0.0138098
RP5-1120P11.3	1.21868	3.23679	1.25304	2.58315	0.00979041	0.0363623
RP5-1121H13.1	3.48657	4.58383	1.17552	3.89939	9.64339e-05	0.00132499
RP5-1125A11.7	4.08924	4.54603	0.888913	5.11414	3.15173e-07	2.39996e-05
RP5-1126H10.2	2.69267	3.16575	0.668539	4.73533	2.18694e-06	9.18689e-05
RP5-1139B12.2	4.72512	3.32955	0.626338	5.31589	1.06135e-07	1.1686e-05
RP5-1139I1.1	2.34795	4.91244	1.38257	3.55311	0.0003807	0.00350888
RP5-1142A6.10	1.03305	2.03276	0.697632	2.91381	0.00357051	0.0174541
RP5-1142A6.2	4.27651	1.66516	0.499108	3.33628	0.000849074	0.00618477
RP5-1142A6.8	1.9475	2.2835	0.661	3.45461	0.000551093	0.00455046
RP5-1159O4.1	2.37712	1.16357	0.476876	2.43999	0.0146875	0.0489049
RP5-1159O4.2	1.63762	3.37564	0.89172	3.78554	0.000153375	0.00183549
RP5-1166F10.1	1.27255	3.88878	1.42255	2.73367	0.00626319	0.0262134
RP5-1180D12.1	2.11544	2.82462	0.708426	3.98718	6.6863e-05	0.00102067
RP5-1182A14.5	2.03546	4.57045	1.51226	3.02227	0.0025089	0.0134997
RP5-1184F4.7	1.80627	2.50334	1.005	2.49088	0.0127428	0.0441246
RP5-1185I7.1	1.88987	3.83231	1.29054	2.96954	0.00298251	0.0153124
RP5-827C21.4	1.88113	2.88884	1.10804	2.60717	0.00912929	0.0345714
RP5-828K20.1	1.5153	3.68	1.47343	2.49757	0.0125049	0.0434764
RP5-832C2.5	1.39962	3.5883	1.12008	3.20362	0.00135711	0.00866521
RP5-837I24.1	1.03592	2.4207	0.79535	3.04356	0.00233794	0.0128103
RP5-844F9.1	1.3151	3.74121	1.46175	2.5594	0.0104853	0.0383279
RP5-856G1.2	2.23015	4.83768	1.40516	3.44279	0.000575751	0.00469107
RP5-865N13.1	1.53824	4.31175	1.38136	3.12138	0.00180005	0.0105939
RP5-875O13.1	1.85024	3.48625	0.96648	3.60716	0.000309561	0.00303791
RP5-881P19.7	1.84666	3.22282	0.91126	3.53667	0.000405209	0.0036694
RP5-882C2.2	2.52319	2.19947	0.577937	3.80573	0.000141386	0.0017336
RP5-890E16.2	1.50974	3.44992	0.824595	4.18378	2.867e-05	0.000564241
RP5-892K4.1	3.06025	1.84334	0.464372	3.96954	7.20119e-05	0.00107658
RP5-896L10.1	2.36427	4.72713	1.33326	3.54554	0.000391811	0.0035779
RP5-898I4.1	1.63223	4.38264	1.23918	3.53673	0.000405109	0.0036694
RP5-902P8.12	1.36879	2.86962	0.861809	3.32977	0.000869188	0.00628109
RP5-907C10.3	1.41806	3.4114	1.09938	3.10301	0.00191562	0.0110441
RP5-908M14.10	1.64449	3.43882	0.856218	4.01629	5.91224e-05	0.00092816
RP5-912I13.1	2.06929	4.12772	1.29794	3.18021	0.00147169	0.00917443
RP5-916O11.3	1.95044	3.08116	0.834964	3.69017	0.000224104	0.0024089
RP5-921G16.1	1.11847	3.87047	1.52235	2.54242	0.0110086	0.0397103
RP5-935K16.2	1.10307	3.27292	1.30764	2.50291	0.0123176	0.0429812
RP5-940J5.6	2.42286	1.97385	0.607234	3.25055	0.0011518	0.00769264
RP5-965G21.3	2.21326	3.12831	0.72284	4.3278	1.50604e-05	0.000357986
RP5-965G21.4	1.87415	3.8878	1.2465	3.11898	0.00181481	0.010657
RP5-968D22.1	1.6951	4.13137	1.26522	3.26533	0.00109335	0.00743901
RP5-968P14.2	0.802917	3.18044	1.24117	2.56247	0.0103932	0.0380461
RP5-981L23.2	1.24565	3.36975	1.32452	2.54414	0.0109548	0.0395423
RP5-983L19.2	2.89991	4.77	1.27189	3.75031	0.000176615	0.00202864
RP5-984P4.6	1.09975	4.00768	1.63979	2.44401	0.0145249	0.0485157
RP5-991G20.1	3.55109	1.59926	0.497916	3.2119	0.00131861	0.00850479
RP5-991O23.1	2.70873	5.03607	1.999	2.51929	0.0117591	0.0415744
RP5-994D16.3	1.10344	3.66293	1.47396	2.48508	0.0129521	0.0446075
RP5-998N21.4	1.00088	3.36613	1.29286	2.60362	0.00922449	0.0347917
RP6-159A1.2	0.930015	2.84413	1.13966	2.49559	0.0125749	0.0436404
RP6-24A23.7	1.29619	4.01673	1.23447	3.25382	0.00113864	0.00762154
RP6-91H8.3	1.5023	3.70333	1.09886	3.37014	0.000751299	0.00566141
RP6-91H8.5	2.30783	3.76097	0.976175	3.85276	0.000116793	0.00150841
RPARP-AS1	6.71902	1.36877	0.381492	3.58794	0.000333299	0.00319487	RPARP antisense RNA 1
RPEL1	0.831843	2.74061	1.10245	2.48592	0.0129217	0.0445313	ribulose-5-phosphate-3-epimerase like 1
RPGRIP1	2.56967	3.55688	1.01228	3.51372	0.000441879	0.00391138	RPGR interacting protein 1
RPGRIP1L	10.0098	1.17524	0.315257	3.72789	0.000193093	0.0021596	RPGRIP1 like
RPH3A	9.03749	3.75108	0.729577	5.14145	2.7263e-07	2.16187e-05	rabphilin 3A
RPL12P38	2.45981	3.53789	1.02234	3.46058	0.000539004	0.00449276	ribosomal protein L12 pseudogene 38
RPL12P9	1.13139	3.39685	1.21585	2.7938	0.00520925	0.0228745	ribosomal protein L12 pseudogene 9
RPL13AP17	1.61414	3.85415	1.40326	2.74656	0.00602235	0.0254505	ribosomal protein L13a pseudogene 17
RPL13AP20	1.17596	2.84405	0.854928	3.32665	0.000878955	0.00633757	ribosomal protein L13a pseudogene 20
RPL13AP25	1.20129	1.8471	0.69293	2.66564	0.00768425	0.0304817	ribosomal protein L13a pseudogene 25
RPL13AP3	2.37796	3.59431	0.802607	4.4783	7.52404e-06	0.000220122	ribosomal protein L13a pseudogene 3
RPL13AP6	1.99248	2.60497	0.687606	3.78847	0.000151579	0.00182091	ribosomal protein L13a pseudogene 6
RPL18AP2	0.887153	2.93073	0.994953	2.9456	0.0032233	0.0162316	ribosomal protein L18a pseudogene 2
RPL19P14	1.36819	3.39369	1.03009	3.29457	0.000985718	0.00689094	ribosomal protein L19 pseudogene 14
RPL23AP23	2.4434	2.25935	0.700922	3.22339	0.00126683	0.00823438	ribosomal protein L23a pseudogene 23
RPL34-AS1	3.51043	3.79014	0.824659	4.596	4.3067e-06	0.000150924	RPL34 antisense RNA 1 (head to head)
RPL34P18	1.25093	2.61911	0.829368	3.15796	0.00158877	0.00969113	ribosomal protein L34 pseudogene 18
RPL37P23	0.848269	3.5446	1.45682	2.43311	0.0149698	0.0496165	ribosomal protein L37 pseudogene 23
RPL3L	2.32438	4.15503	1.30571	3.18219	0.00146166	0.00912907	ribosomal protein L3 like
RPL3P1	1.44199	3.62504	1.13168	3.20323	0.00135894	0.00867395	ribosomal protein L3 pseudogene 1
RPL4P1	1.88027	4.265	1.42119	3.00101	0.00269088	0.0142068	ribosomal protein L4 pseudogene 1
RPL4P2	1.58685	4.33035	1.42402	3.04094	0.00235842	0.0128987	ribosomal protein L4 pseudogene 2
RPL4P4	3.77568	1.20037	0.448318	2.67749	0.0074177	0.0296917	ribosomal protein L4 pseudogene 4
RPL4P5	1.59178	1.60917	0.630357	2.55279	0.0106864	0.0388577	ribosomal protein L4 pseudogene 5
RPL5P13	0.838951	3.11105	1.15332	2.69747	0.00698676	0.0284277	ribosomal protein L5 pseudogene 13
RPL5P3	1.23295	3.34969	1.00383	3.33693	0.000847104	0.0061749	ribosomal protein L5 pseudogene 3
RPL5P30	1.52341	2.47937	0.830256	2.98627	0.00282406	0.0147093	ribosomal protein L5 pseudogene 30
RPL7AP60	1.1514	2.56017	0.934556	2.73945	0.00615415	0.0258533	ribosomal protein L7a pseudogene 60
RPL7L1P3	0.735832	2.05745	0.692257	2.97209	0.00295784	0.0152175	ribosomal protein L7 like 1 pseudogene 3
RPL7P1	1.77675	1.64233	0.619089	2.65281	0.00798247	0.0313291	ribosomal protein L7 pseudogene 1
RPL7P10	2.02721	4.21211	1.10999	3.79473	0.000147803	0.00178374	ribosomal protein L7 pseudogene 10
RPL7P18	1.3531	2.94961	0.87638	3.36567	0.000763578	0.00573141	ribosomal protein L7 pseudogene 18
RPL7P39	1.09886	3.45329	1.37634	2.50903	0.0121062	0.0424207	ribosomal protein L7 pseudogene 39
RPL7P52	2.43741	2.09578	0.733679	2.85654	0.00428293	0.0198415	ribosomal protein L7 pseudogene 52
RPLP0P2	2.92008	2.93092	0.704672	4.15927	3.19266e-05	0.000613513	ribosomal protein lateral stalk subunit P0 pseudogene 2
RPP25	4.89198	1.07177	0.43522	2.46258	0.013794	0.0466737	ribonuclease P and MRP subunit p25
RPS2P45	1.73289	2.39618	0.724919	3.30544	0.000948274	0.00670832	ribosomal protein S2 pseudogene 45
RPS3AP47	1.18532	3.42526	1.19142	2.87493	0.00404117	0.0190178	ribosomal protein S3a pseudogene 47
RPS3AP5	1.6803	2.97413	0.75399	3.94452	7.99603e-05	0.0011577	ribosomal protein S3A pseudogene 5
RPS4XP12	2.08407	4.75579	1.62589	2.92504	0.00344416	0.0170513	ribosomal protein S4X pseudogene 12
RPS4XP16	2.01625	2.77169	0.850596	3.25853	0.00111992	0.00754118	ribosomal protein S4X pseudogene 16
RPS4XP17	1.20677	2.40283	0.750592	3.20125	0.00136833	0.00871885	ribosomal protein S4X pseudogene 17
RPS6KA5	20.3915	2.25321	0.400568	5.62504	1.85461e-08	3.53471e-06	ribosomal protein S6 kinase A5
RPS6KL1	4.94559	2.04402	0.622926	3.28131	0.00103325	0.00713747	ribosomal protein S6 kinase like 1
RPS6P2	1.33545	3.71626	1.47071	2.52684	0.0115093	0.0409767	ribosomal protein S6 pseudogene 2
RPTN	3.13556	4.59327	1.44945	3.16897	0.00152979	0.0094284	repetin
RRN3P1	6.39049	1.42294	0.309874	4.59199	4.39041e-06	0.00015266	RRN3 homolog, RNA polymerase I transcription factor pseudogene 1
RRS1-AS1	2.83956	3.08801	0.801446	3.85305	0.000116656	0.00150811	RRS1 antisense RNA 1 (head to head)
RSAD2	67.7507	-2.72529	0.415936	-6.55219	5.67005e-11	4.61982e-08	radical S-adenosyl methionine domain containing 2
RSPH4A	10.761	1.66503	0.614258	2.71063	0.00671547	0.0276064	radial spoke head component 4A
RSPH6A	1.96833	4.42021	1.30096	3.39766	0.000679657	0.00526148	radial spoke head 6 homolog A
RSPO4	6.28032	2.00875	0.532228	3.77423	0.000160502	0.00189664	R-spondin 4
RSU1P2	1.91143	4.3729	1.46747	2.97989	0.00288354	0.0149584	Ras suppressor protein 1 pseudogene 2
RTEL1-TNFRSF6B	6.1666	1.05323	0.378354	2.78371	0.00537407	0.0234068	RTEL1-TNFRSF6B readthrough (NMD candidate)
RTEL1P1	2.4769	1.642	0.57765	2.84255	0.00447543	0.0204829	regulator of telomere elongation helicase 1 pseudogene 1
RTL1	2.77724	3.35092	0.959168	3.49357	0.000476603	0.0041322	retrotransposon Gag like 1
RTN1	5.74622	1.84328	0.408224	4.51537	6.32059e-06	0.00019613	reticulon 1
RTN2	3.07126	1.37232	0.509407	2.69396	0.00706076	0.0286536	reticulon 2
RTN4RL1	3.58221	2.83024	0.586112	4.82884	1.37329e-06	6.58191e-05	reticulon 4 receptor like 1
RTN4RL2	1.68147	2.23452	0.707826	3.15688	0.00159468	0.00971213	reticulon 4 receptor like 2
RTP1	1.94325	4.50267	1.63984	2.74579	0.00603648	0.0255036	receptor transporter protein 1
RUFY4	3.77539	2.11455	0.7419	2.85017	0.00436953	0.020113	RUN and FYVE domain containing 4
RUNDC3A	3.44686	3.71395	0.745984	4.97859	6.40496e-07	3.96099e-05	RUN domain containing 3A
RUNDC3A-AS1	2.83021	4.60457	1.21434	3.79183	0.00014954	0.00180039	RUNDC3A antisense RNA 1
RUNDC3B	1.61891	2.00206	0.785625	2.54837	0.0108227	0.0392089	RUN domain containing 3B
RUNX2	13.4494	1.07547	0.247055	4.35315	1.34195e-05	0.000330345	RUNX family transcription factor 2
RWDD2A	3.04086	2.2955	0.546917	4.19717	2.70266e-05	0.000544188	RWD domain containing 2A
RXFP1	3.44857	1.85528	0.571103	3.2486	0.00115976	0.00772963	relaxin family peptide receptor 1
RXFP4	1.8027	4.5505	1.8001	2.52792	0.0114741	0.040896	relaxin family peptide/INSL5 receptor 4
RYR1	5.52205	2.33429	0.568523	4.10588	4.02775e-05	0.000718099	ryanodine receptor 1
RYR3	7.22769	2.52	0.598956	4.20733	2.58408e-05	0.000529672	ryanodine receptor 3
S	594.489	-9.1962	0.842443	-10.9161	9.65483e-28	1.5733e-23
S100A1	2.46373	2.22323	0.691816	3.21362	0.00131075	0.00847254	S100 calcium binding protein A1
S100A7A	3.00873	4.90075	1.84867	2.65096	0.00802643	0.0314599	S100 calcium binding protein A7A
S100P	4.27879	1.32573	0.446938	2.96626	0.0030145	0.0154304	S100 calcium binding protein P
SAG	8.05304	5.35718	1.04684	5.11747	3.09656e-07	2.36901e-05	S-antigen visual arrestin
SALL1	5.11863	4.18813	1.34092	3.12332	0.00178823	0.0105446	spalt like transcription factor 1
SALL1P1	2.14841	4.63384	1.33116	3.48106	0.00049944	0.00425994	spalt like transcription factor 1 pseudogene 1
SALL2	8.86341	1.69812	0.382951	4.4343	9.23707e-06	0.000253833	spalt like transcription factor 2
SALL3	2.44801	3.96007	1.09857	3.60475	0.000312458	0.00305776	spalt like transcription factor 3
SALL4	2.05219	4.0683	1.04578	3.89021	0.000100157	0.00135839	spalt like transcription factor 4
SALL4P1	1.27171	4.21555	1.61295	2.61357	0.00896021	0.0341127	spalt like transcription factor 4 pseudogene 1
SALRNA1	1.56347	3.69486	1.37386	2.6894	0.00715816	0.0289408	senescence associated long non-coding RNA 1
SALRNA2	2.11851	3.33695	0.829583	4.02244	5.75993e-05	0.000910828	senescence associated long non-coding RNA 2
SALRNA3	1.79439	3.58168	1.22693	2.91923	0.00350898	0.0172543	senescence associated long non-coding RNA 3
SAMD10	1.95165	1.66135	0.585795	2.83605	0.00456746	0.0208164	sterile alpha motif domain containing 10
SAMD12	19.8298	1.03219	0.246492	4.18753	2.82007e-05	0.000559397	sterile alpha motif domain containing 12
SAMD14	4.93182	1.32883	0.397448	3.34341	0.000827547	0.00607035	sterile alpha motif domain containing 14
SAMD15	4.1731	1.73119	0.54512	3.17579	0.00149427	0.00926733	sterile alpha motif domain containing 15
SAMD3	8.8939	1.60547	0.4692	3.42171	0.000622278	0.00495254	sterile alpha motif domain containing 3
SAMD7	1.92437	4.28612	1.34163	3.19472	0.00139967	0.00884525	sterile alpha motif domain containing 7
SAMD9	66.4807	-1.38587	0.24496	-5.65753	1.53565e-08	3.08941e-06	sterile alpha motif domain containing 9
SAMD9L	111.065	-1.56969	0.260159	-6.03357	1.60377e-09	5.8076e-07	sterile alpha motif domain containing 9 like
SAP30L-AS1	4.08708	1.36019	0.511487	2.65929	0.00783065	0.0308783	SAP30L antisense RNA 1 (head to head)
SARM1	7.20276	2.20973	0.434988	5.07999	3.77463e-07	2.68703e-05	sterile alpha and TIR motif containing 1
SARS2	1.61351	2.03095	0.639094	3.17786	0.00148367	0.00922619	seryl-tRNA synthetase 2, mitochondrial
SATB1-AS1	5.64915	3.56896	0.932949	3.82546	0.000130529	0.0016343	SATB1 antisense RNA 1
SATB2	10.1773	2.26996	0.432837	5.24438	1.56812e-07	1.53936e-05	SATB homeobox 2
SATB2-AS1	2.15616	4.35904	1.32245	3.2962	0.000980039	0.00687039	SATB2 antisense RNA 1
SAYSD1	4.97994	1.01671	0.303052	3.3549	0.000793944	0.00589418	SAYSVFN motif domain containing 1
SBF1P1	2.75102	4.36689	1.34451	3.24794	0.00116243	0.0077442	SET binding factor 1 pseudogene 1
SBF2-AS1	2.46402	1.68478	0.540215	3.11873	0.00181634	0.0106622	SBF2 antisense RNA 1
SBK1	3.23874	2.09573	0.683953	3.06414	0.00218295	0.0121944	SH3 domain binding kinase 1
SBK3	1.26934	2.57886	1.05131	2.45301	0.0141667	0.0475987	SH3 domain binding kinase family member 3
SBSN	2.127	3.17591	1.1983	2.65034	0.00804117	0.031495	suprabasin
SC22CB-109E1.1	4.36032	5.20017	1.08365	4.79875	1.59661e-06	7.29805e-05
SCAND2P	5.71064	1.06867	0.390552	2.7363	0.00621346	0.0260454	SCAN domain containing 2 pseudogene
SCARNA15	3.79817	3.24591	0.672012	4.83013	1.36444e-06	6.55879e-05	small Cajal body-specific RNA 15
SCART1	8.48874	4.01422	0.649882	6.17685	6.53935e-10	2.84165e-07	scavenger receptor family member expressed on T cells 1
SCG3	1.10359	2.50437	0.990238	2.52906	0.0114368	0.0408032	secretogranin III
SCG5	2.74569	2.25804	0.772098	2.92455	0.00344951	0.0170647	secretogranin V
SCGB2B2	1.26868	3.0097	0.925314	3.25262	0.00114345	0.0076475	secretoglobin family 2B member 2
SCGB3A1	23.7409	1.55313	0.601157	2.58357	0.00977828	0.0363297	secretoglobin family 3A member 1
SCHIP1	5.59969	1.67057	0.443274	3.76871	0.000164094	0.00192789	schwannomin interacting protein 1
SCIN	10.5707	1.74459	0.411352	4.24112	2.22403e-05	0.000473438	scinderin
SCLY	8.85525	2.27025	0.433872	5.23254	1.672e-07	1.58542e-05	selenocysteine lyase
SCML2P2	1.65287	3.53262	1.09746	3.21891	0.00128678	0.00834245	SCML2 pseudogene 2
SCML4	6.98038	2.09962	0.516712	4.06343	4.83569e-05	0.000809035	Scm polycomb group protein like 4
SCN10A	2.9984	4.96507	1.20458	4.12184	3.75861e-05	0.000684341	sodium voltage-gated channel alpha subunit 10
SCN11A	6.48313	5.255	0.895772	5.86644	4.45243e-09	1.27289e-06	sodium voltage-gated channel alpha subunit 11
SCN1A	6.19551	1.19701	0.411382	2.90972	0.00361749	0.0175966	sodium voltage-gated channel alpha subunit 1
SCN2A	7.37813	4.24372	0.818419	5.18527	2.15705e-07	1.84911e-05	sodium voltage-gated channel alpha subunit 2
SCN2B	4.26614	2.6381	0.584844	4.51079	6.4588e-06	0.000199177	sodium voltage-gated channel beta subunit 2
SCN3A	4.72474	2.91483	0.694088	4.19951	2.67496e-05	0.000541153	sodium voltage-gated channel alpha subunit 3
SCN3B	7.50192	3.61722	0.66954	5.40254	6.57024e-08	8.59963e-06	sodium voltage-gated channel beta subunit 3
SCN4A	4.33347	4.20971	1.06046	3.96971	7.19591e-05	0.00107628	sodium voltage-gated channel alpha subunit 4
SCN4B	4.90251	2.8369	0.531969	5.33282	9.67013e-08	1.10972e-05	sodium voltage-gated channel beta subunit 4
SCN5A	9.79777	4.80181	0.955463	5.02563	5.0177e-07	3.32377e-05	sodium voltage-gated channel alpha subunit 5
SCN8A	10.1504	3.6006	0.663098	5.42997	5.63632e-08	7.75077e-06	sodium voltage-gated channel alpha subunit 8
SCN9A	10.6836	1.14152	0.275709	4.14032	3.46819e-05	0.00065058	sodium voltage-gated channel alpha subunit 9
SCNN1D	2.02504	2.45581	0.63102	3.89181	9.94994e-05	0.00135172	sodium channel epithelial 1 delta subunit
SCOC-AS1	1.30543	2.6306	0.993731	2.64719	0.00811631	0.0316827	SCOC antisense RNA 1
SCRG1	4.27721	1.04358	0.407401	2.56156	0.0104205	0.0381288	stimulator of chondrogenesis 1
SCRT2	1.98199	3.75223	1.32822	2.82501	0.00472792	0.0213181	scratch family transcriptional repressor 2
SCTR	1.82951	3.37787	0.773711	4.3658	1.26659e-05	0.000318023	secretin receptor
SCUBE1	15.2782	1.08756	0.372352	2.92077	0.00349168	0.0171951	signal peptide, CUB domain and EGF like domain containing 1
SCUBE2	6.47498	2.73698	0.64321	4.25518	2.08879e-05	0.000452933	signal peptide, CUB domain and EGF like domain containing 2
SCUBE3	9.05528	1.07076	0.354357	3.02169	0.00251366	0.0135142	signal peptide, CUB domain and EGF like domain containing 3
SDAD1P1	2.78493	2.23041	0.583621	3.82167	0.000132549	0.0016545	SDA1 domain containing 1 pseudogene 1
SDAD1P2	1.9308	3.79194	1.04752	3.61994	0.000294674	0.00293692	SDA1 domain containing 1 pseudogene 2
SDHAF2	4.75106	1.3737	0.389077	3.53066	0.000414522	0.00372578	succinate dehydrogenase complex assembly factor 2
SDK2	14.2773	1.18429	0.287784	4.11521	3.86834e-05	0.000695383	sidekick cell adhesion molecule 2
SDR42E1	12.2314	3.40691	0.481769	7.07167	1.53082e-12	2.62584e-09	short chain dehydrogenase/reductase family 42E, member 1
SDS	4.7569	2.1531	0.609065	3.53509	0.000407642	0.00368836	serine dehydratase
SDSL	2.80573	1.93296	0.653621	2.95732	0.00310329	0.0157759	serine dehydratase like
SEC14L1P1	2.59251	2.79286	0.741292	3.76755	0.000164855	0.00193335	SEC14 like 1 pseudogene 1
SEC14L2	7.93451	1.23198	0.487379	2.52776	0.0114792	0.0409011	SEC14 like lipid binding 2
SEC14L3	1.89959	3.09783	0.904946	3.42322	0.000618832	0.00493597	SEC14 like lipid binding 3
SEC14L4	2.55677	2.15978	0.572686	3.77131	0.00016239	0.00191201	SEC14 like lipid binding 4
SEC14L5	4.26229	4.64529	0.859536	5.40441	6.50211e-08	8.57936e-06	SEC14 like lipid binding 5
SEC14L6	4.11371	2.52987	0.603329	4.19318	2.75065e-05	0.000549685	SEC14 like lipid binding 6
SEC16B	2.82699	4.41402	0.948987	4.6513	3.29849e-06	0.00012434	SEC16 homolog B, endoplasmic reticulum export factor
SEC1P	2.47626	3.66422	0.935059	3.91871	8.90255e-05	0.00124954	secretory blood group 1, pseudogene
SEC24B-AS1	0.894497	2.79859	0.913689	3.06296	0.00219158	0.0122242	SEC24B antisense RNA 1
SEC31B	10.4717	1.66644	0.309473	5.38476	7.25401e-08	9.09609e-06	SEC31 homolog B, COPII coat complex component
SEC63P2	2.19524	4.66837	1.53756	3.03622	0.00239567	0.0130348	SEC63 homolog, protein translocation regulator pseudogene 2
SELE	5.64441	1.77228	0.567004	3.12568	0.00177394	0.0104755	selectin E
SEMA3D	7.33576	1.02775	0.4151	2.4759	0.01329	0.0454258	semaphorin 3D
SEMA3F-AS1	4.16556	1.92009	0.539481	3.55914	0.000372071	0.00345869	SEMA3F antisense RNA 1
SEMA4A	13.828	1.26216	0.306571	4.11704	3.8377e-05	0.00069255	semaphorin 4A
SEMA4F	6.31306	2.01907	0.432973	4.66325	3.11247e-06	0.000119361	ssemaphorin 4F
SEMA4G	3.63594	1.65959	0.499853	3.32015	0.000899686	0.00644436	semaphorin 4G
SEMA5B	2.35541	3.24641	0.9741	3.33273	0.000859995	0.00623817	semaphorin 5B
SEMA6C	5.27066	1.59424	0.469742	3.39387	0.000689116	0.00531196	semaphorin 6C
SEMA6D	9.72156	1.32613	0.386396	3.43205	0.000599028	0.00482053	semaphorin 6D
SEMG1	2.71382	4.67243	1.52622	3.06143	0.00220281	0.01227	semenogelin 1
SEMG2	3.16604	5.00246	1.66326	3.00763	0.00263297	0.0139897	semenogelin 2
SENP3	17.3627	1.25009	0.41338	3.02406	0.00249408	0.0134399	SUMO specific peptidase 3
SENP8	2.4213	1.43803	0.549607	2.61647	0.00888453	0.0338912	SUMO peptidase family member, NEDD8 specific
SEPSECS-AS1	4.25692	2.56694	0.575486	4.46046	8.17824e-06	0.000233804	SEPSECS antisense RNA 1 (head to head)
SEPT1	9.43089	1.40841	0.370344	3.80297	0.00014297	0.00174842
SEPT12	0.964403	3.48951	1.42921	2.44156	0.0146239	0.0487626
SEPT3	4.77897	3.45136	0.796277	4.33437	1.46181e-05	0.000351082
SEPT5	5.0313	1.08631	0.342233	3.17418	0.0015026	0.00930612
SEPT7-AS1	4.82804	2.53911	0.674585	3.76396	0.000167247	0.00194902
SERAC1	10.4166	1.48763	0.365701	4.06787	4.74445e-05	0.000800226	serine active site containing 1
SERBP1P3	1.32238	3.00882	1.07574	2.79697	0.00515837	0.0227129	SERPINE1 mRNA binding protein 1 pseudogene 3
SERHL2	1.04313	1.53011	0.573756	2.66683	0.00765709	0.0304181	serine hydrolase like 2
SERPINA10	4.13493	3.64029	1.06873	3.40619	0.000658763	0.00514985	serpin family A member 10
SERPINA2	1.1796	3.88294	1.43632	2.7034	0.00686339	0.0280567	serpin family A member 2 (gene/pseudogene)
SERPINA4	2.24462	4.54806	1.65294	2.75149	0.00593249	0.0251654	serpin family A member 4
SERPINA5	4.10927	2.65799	0.762627	3.48531	0.000491573	0.0042173	serpin family A member 5
SERPINB13	4.02086	2.63627	0.888899	2.96577	0.00301925	0.0154451	serpin family B member 13
SERPINB5	3.39473	2.95796	0.807829	3.66162	0.000250628	0.00261605	serpin family B member 5
SERPINB9P1	2.40387	2.22155	0.692208	3.20937	0.00133026	0.00855285	serpin family B member 9 pseudogene 1
SERPING1	487.841	-1.14658	0.229515	-4.99568	5.86281e-07	3.74423e-05	serpin family G member 1
SERPINH1P1	0.734904	2.92306	1.19705	2.44188	0.0146108	0.0487341	serpin family H member 1 pseudogene 1
SERTAD4	4.04198	1.45704	0.512196	2.8447	0.00444536	0.0203712	SERTA domain containing 4
SETD4	13.2215	1.03	0.316929	3.24992	0.00115436	0.00770622	SET domain containing 4
SETD6	4.77499	1.05962	0.368435	2.87601	0.0040274	0.018976	SET domain containing 6, protein lysine methyltransferase
SETP17	1.23504	3.58483	1.16013	3.09002	0.00200146	0.0114082	SET pseudogene 17
SEZ6	1.18311	2.65978	0.89757	2.96332	0.00304345	0.0155542	seizure related 6 homolog
SEZ6L	4.15136	4.5433	0.918994	4.94378	7.66231e-07	4.40428e-05	seizure related 6 homolog like
SEZ6L2	3.97987	1.84633	0.496922	3.71552	0.000202784	0.00223956	seizure related 6 homolog like 2
SF3A3P1	2.5054	2.56021	0.700183	3.65649	0.000255693	0.0026556	splicing factor 3a, subunit 3 pseudogene 1
SF3A3P2	1.451	3.12634	1.05823	2.9543	0.00313375	0.0158886	splicing factor 3a, subunit 3 pseudogene 2
SFTPA1	756.396	1.26912	0.403017	3.14904	0.00163809	0.00989931	surfactant protein A1
SFTPA2	1010.47	1.27153	0.411439	3.09045	0.00199855	0.0113971	surfactant protein A2
SFTPC	158.007	1.96808	0.505556	3.89289	9.90555e-05	0.00134905	surfactant protein C
SFXN2	7.52698	1.90188	0.465274	4.08767	4.35731e-05	0.000758758	sideroflexin 2
SGK2	3.64823	3.19352	0.802848	3.97774	6.9572e-05	0.00104828	serum/glucocorticoid regulated kinase 2
SGK223	6.77355	1.19547	0.304488	3.92617	8.63095e-05	0.00121929
SGK494	6.80231	1.46973	0.408525	3.59765	0.00032111	0.00311839
SGMS1-AS1	6.13829	3.38188	0.665736	5.07991	3.77608e-07	2.68703e-05	SGMS1 antisense RNA 1
SGOL1	2.06213	1.3802	0.513261	2.68907	0.00716507	0.0289543
SGSH	20.5887	1.01097	0.278769	3.62656	0.000287227	0.00288411	N-sulfoglucosamine sulfohydrolase
SGSM1	8.24345	2.93248	0.505414	5.80213	6.54782e-09	1.64154e-06	small G protein signaling modulator 1
SH2D4B	3.55307	4.12968	0.951481	4.34026	1.42313e-05	0.000344249	SH2 domain containing 4B
SH3BP5L	19.1057	1.2184	0.321384	3.7911	0.000149983	0.00180506	SH3 binding domain protein 5 like
SH3D21	7.60085	1.16029	0.316921	3.66113	0.000251107	0.00261966	SH3 domain containing 21
SH3GL1P1	3.48027	1.72653	0.522844	3.30219	0.00095934	0.00676908	SH3 domain containing GRB2 like 1, endophilin A2 pseudogene 1
SH3GL1P2	2.42496	2.53944	0.753598	3.36976	0.000752338	0.00566792	SH3 domain containing GRB2 like 1, endophilin A2 pseudogene 2
SH3PXD2A-AS1	2.57539	2.4481	0.817832	2.9934	0.00275891	0.0144815	SH3PXD2A antisense RNA 1
SH3RF2	10.2175	1.47636	0.375955	3.92696	8.60246e-05	0.00121791	SH3 domain containing ring finger 2
SH3TC2	9.03487	3.79839	0.640346	5.93178	2.99669e-09	9.39088e-07	SH3 domain and tetratricopeptide repeats 2
SHANK1	2.57722	3.37528	0.878824	3.84068	0.000122693	0.00156199	SH3 and multiple ankyrin repeat domains 1
SHANK2	21.9137	1.52174	0.32629	4.66377	3.10468e-06	0.000119321	SH3 and multiple ankyrin repeat domains 2
SHANK2-AS1	1.79367	2.80962	0.696456	4.03416	5.47974e-05	0.000880085	SHANK2 antisense RNA 1
SHANK2-AS3	1.45789	3.98763	1.16051	3.4361	0.00059016	0.00476795	SHANK2 antisense RNA 3
SHBG	1.38827	2.92544	1.06211	2.75437	0.00588047	0.0249935	sex hormone binding globulin
SHC1P2	1.28137	3.94488	1.43821	2.74291	0.00608967	0.0256649	SHC adaptor protein 1 pseudogene 2
SHC3	10.7099	1.97179	0.400725	4.92057	8.62917e-07	4.79835e-05	SHC adaptor protein 3
SHC4	3.48853	3.87259	0.834713	4.63942	3.49388e-06	0.000129839	SHC adaptor protein 4
SHF	4.94537	1.74441	0.506108	3.44673	0.000567424	0.00464646	Src homology 2 domain containing F
SHH	3.69975	2.24495	0.652284	3.44168	0.000578106	0.00470204	sonic hedgehog signaling molecule
SHISA6	4.75818	4.04778	0.822181	4.92322	8.5132e-07	4.75092e-05	shisa family member 6
SHISA7	2.74991	4.09909	1.25409	3.26858	0.0010809	0.00738796	shisa family member 7
SHISA9	6.93626	4.30662	1.0593	4.06552	4.79252e-05	0.000804703	shisa family member 9
SHMT1P1	1.80041	2.87352	0.934196	3.07593	0.0020985	0.0118408	serine hydroxymethyltransferase 1 (soluble) pseudogene 1
SHOX	2.80087	4.86931	1.20861	4.02885	5.60499e-05	0.000895013	short stature homeobox
SHOX2	3.39504	3.20639	0.718461	4.46286	8.0871e-06	0.000231402	short stature homeobox 2
SHPK	2.35422	2.56366	0.67074	3.82214	0.000132297	0.00165263	sedoheptulokinase
SIAH3	3.39062	4.77175	1.24157	3.84333	0.000121374	0.00154877	siah E3 ubiquitin protein ligase family member 3
SIDT1	7.08863	1.26702	0.369257	3.43127	0.000600753	0.00482959	SID1 transmembrane family member 1
SIGLEC15	2.80868	2.52237	0.71559	3.52489	0.000423665	0.00378915	sialic acid binding Ig like lectin 15
SIGLEC17P	2.50311	2.72971	0.973629	2.80365	0.00505278	0.0223774	sialic acid binding Ig like lectin 17, pseudogene
SIGLEC29P	1.29424	3.70178	1.47814	2.50434	0.0122678	0.0428441	sialic acid binding Ig like lectin 29, pseudogene
SIGLEC8	1.96513	3.27851	0.740426	4.42787	9.51694e-06	0.000259337	sialic acid binding Ig like lectin 8
SIK3-IT1	6.13948	1.31085	0.424924	3.08492	0.00203609	0.0115768	SIK3 intronic transcript 1
SIM1	5.56074	5.66955	1.3188	4.29904	1.71539e-05	0.000395378	SIM bHLH transcription factor 1
SIM2	5.59402	5.19146	0.99581	5.2133	1.85513e-07	1.68091e-05	SIM bHLH transcription factor 2
SIRPAP1	1.26634	2.21843	0.893974	2.48154	0.0130817	0.0449069	signal regulatory protein alpha pseudogene 1
SIRPB1	10.6428	1.45481	0.356432	4.08158	4.473e-05	0.000771728	signal regulatory protein beta 1
SIRPG	1.59992	2.49953	0.699261	3.57453	0.000350852	0.00331759	signal regulatory protein gamma
SIRPG-AS1	3.71947	4.58352	1.24543	3.68028	0.000232977	0.0024773	SIRPG antisense RNA 1
SIRT7	14.2624	1.34575	0.297024	4.53076	5.87712e-06	0.000185243	sirtuin 7
SIVA1	7.91802	1.5684	0.410994	3.81611	0.000135573	0.00168515	SIVA1 apoptosis inducing factor
SIX1	4.59802	2.35083	0.556844	4.2217	2.42467e-05	0.000503969	SIX homeobox 1
SIX2	1.52101	3.36927	1.13829	2.95995	0.00307691	0.01568	SIX homeobox 2
SIX3	2.53446	4.5582	1.21199	3.76093	0.000169285	0.00196831	SIX homeobox 3
SIX4	6.0441	2.26325	0.506293	4.47024	7.8133e-06	0.000226427	SIX homeobox 4
SIX6	1.50989	4.27071	1.53029	2.79077	0.0052582	0.0230398	SIX homeobox 6
SKA3	7.00391	2.21524	0.465105	4.76287	1.90857e-06	8.28258e-05	spindle and kinetochore associated complex subunit 3
SKIDA1	3.77692	3.83203	0.806145	4.75352	1.99903e-06	8.57242e-05	SKI/DACH domain containing 1
SKOR1	0.989536	2.3588	0.744361	3.16889	0.00153022	0.00942928	SKI family transcriptional corepressor 1
SLAIN1	4.70054	1.40641	0.335179	4.196	2.71672e-05	0.000545537	SLAIN motif family member 1
SLAMF1	4.13746	1.32596	0.509414	2.60292	0.00924348	0.0348271	signaling lymphocytic activation molecule family member 1
SLC10A1	3.79861	2.93557	0.752982	3.89859	9.67526e-05	0.00132769	solute carrier family 10 member 1
SLC10A2	1.29884	4.08173	1.51491	2.69436	0.00705234	0.0286266	solute carrier family 10 member 2
SLC10A4	0.920156	3.16317	1.28038	2.47049	0.0134929	0.0459553	solute carrier family 10 member 4
SLC10A6	1.0182	2.14481	0.802185	2.67371	0.00750166	0.0299517	solute carrier family 10 member 6
SLC12A1	5.76082	4.32292	1.18337	3.65306	0.00025913	0.00267935	solute carrier family 12 member 1
SLC12A3	1.36641	3.48939	1.29607	2.69228	0.00709648	0.0287592	solute carrier family 12 member 3
SLC12A5	3.85162	3.81496	0.956987	3.98643	6.70757e-05	0.00102248	solute carrier family 12 member 5
SLC12A8	5.36399	1.29009	0.356599	3.61776	0.000297168	0.00295275	solute carrier family 12 member 8
SLC13A2	1.66137	3.96807	1.35358	2.93155	0.00337277	0.0168025	solute carrier family 13 member 2
SLC13A3	2.57616	2.89707	0.68108	4.25364	2.10322e-05	0.000454851	solute carrier family 13 member 3
SLC13A4	8.84466	2.56469	0.48887	5.24616	1.55302e-07	1.53106e-05	solute carrier family 13 member 4
SLC14A1	4.75838	1.89072	0.520149	3.63495	0.000278029	0.00281668	solute carrier family 14 member 1 (Kidd blood group)
SLC14A2	4.06532	3.67106	0.87665	4.1876	2.81914e-05	0.000559397	solute carrier family 14 member 2
SLC16A1-AS1	9.57098	1.57126	0.398184	3.94607	7.94428e-05	0.00115328	SLC16A1 antisense RNA 1
SLC16A10	11.2174	1.29511	0.466848	2.77415	0.00553457	0.023929	solute carrier family 16 member 10
SLC16A11	1.28589	3.28207	0.955811	3.43381	0.000595169	0.00479771	solute carrier family 16 member 11
SLC16A12	3.09886	1.89205	0.53299	3.54988	0.000385412	0.00354029	solute carrier family 16 member 12
SLC16A13	4.07711	1.72731	0.497442	3.47239	0.000515855	0.00435663	solute carrier family 16 member 13
SLC16A6	9.35144	1.34722	0.478308	2.81663	0.00485299	0.0217335	solute carrier family 16 member 6
SLC17A3	1.12216	3.35845	1.2845	2.61459	0.00893339	0.0340365	solute carrier family 17 member 3
SLC17A4	3.44102	5.13097	1.68625	3.04282	0.0023437	0.0128322	solute carrier family 17 member 4
SLC17A6	2.1531	4.5933	1.24554	3.6878	0.000226198	0.00242107	solute carrier family 17 member 6
SLC17A7	7.33486	4.32601	1.02186	4.23347	2.30113e-05	0.000484158	solute carrier family 17 member 7
SLC17A8	0.97791	2.98946	1.21785	2.4547	0.0141004	0.0474394	solute carrier family 17 member 8
SLC18A1	1.84024	4.28034	1.66775	2.56654	0.0102718	0.0377161	solute carrier family 18 member A1
SLC18A2	1.17242	1.42206	0.560772	2.53589	0.0112162	0.0402229	solute carrier family 18 member A2
SLC19A1	12.6593	1.19795	0.326212	3.67231	0.000240365	0.00253765	solute carrier family 19 member 1
SLC19A3	7.67343	1.17353	0.419998	2.79412	0.00520409	0.0228549	solute carrier family 19 member 3
SLC1A2	5.6313	4.13856	0.766596	5.39861	6.71589e-08	8.71155e-06	solute carrier family 1 member 2
SLC1A6	4.12826	4.81706	1.1772	4.09197	4.27718e-05	0.000748645	solute carrier family 1 member 6
SLC1A7	3.9018	3.28763	0.731059	4.49707	6.88949e-06	0.000208289	solute carrier family 1 member 7
SLC22A11	2.69088	4.67007	1.41722	3.29522	0.000983448	0.00688097	solute carrier family 22 member 11
SLC22A13	1.43454	3.03729	1.07623	2.82216	0.00477012	0.0214594	solute carrier family 22 member 13
SLC22A14	2.26727	3.87403	1.26376	3.06548	0.00217321	0.0121571	solute carrier family 22 member 14
SLC22A16	2.47569	2.51103	0.90319	2.78018	0.00543292	0.0235991	solute carrier family 22 member 16
SLC22A18	3.3929	1.44756	0.440215	3.2883	0.00100795	0.00699983	solute carrier family 22 member 18
SLC22A2	3.90377	4.48978	1.18629	3.78473	0.000153878	0.00183931	solute carrier family 22 member 2
SLC22A20	3.31944	3.31359	0.961457	3.44643	0.000568051	0.00464838
SLC22A25	2.07987	3.89494	1.58614	2.45561	0.0140646	0.0473483	solute carrier family 22 member 25
SLC22A3	5.95387	1.61152	0.401031	4.01844	5.85853e-05	0.000921947	solute carrier family 22 member 3
SLC22A31	7.87643	1.42631	0.495534	2.87833	0.0039979	0.0188616	solute carrier family 22 member 31
SLC22A5	15.3616	1.56977	0.35815	4.383	1.17056e-05	0.000301102	solute carrier family 22 member 5
SLC22A8	8.67199	5.25084	1.26138	4.16278	3.14391e-05	0.000606291	solute carrier family 22 member 8
SLC23A1	3.57155	3.13904	0.803223	3.90805	9.30438e-05	0.00128979	solute carrier family 23 member 1
SLC23A3	3.38546	2.96217	0.615794	4.81032	1.50688e-06	7.02584e-05	solute carrier family 23 member 3
SLC24A2	5.82819	4.93591	1.25079	3.94624	7.93882e-05	0.001153	solute carrier family 24 member 2
SLC24A4	13.7036	3.57855	0.529	6.76473	1.33558e-11	1.50096e-08	solute carrier family 24 member 4
SLC24A5	1.67978	3.57412	1.37578	2.59787	0.00938027	0.0352041	solute carrier family 24 member 5
SLC25A14P1	2.34515	3.54964	1.01687	3.49074	0.000481685	0.00415967	solute carrier family 25 member 14 pseudogene 1
SLC25A18	3.06164	1.87858	0.734862	2.55637	0.010577	0.038563	solute carrier family 25 member 18
SLC25A21	1.22811	3.55854	1.20927	2.94272	0.00325346	0.016348	solute carrier family 25 member 21
SLC25A25-AS1	6.62372	1.53797	0.376081	4.08946	4.32383e-05	0.000755188	SLC25A25 antisense RNA 1
SLC25A26	5.65643	1.13559	0.362004	3.13696	0.00170708	0.0101915	solute carrier family 25 member 26
SLC25A33	4.71851	2.47306	0.565741	4.37136	1.23475e-05	0.000312827	solute carrier family 25 member 33
SLC25A34	1.77932	1.79609	0.598762	2.99966	0.00270278	0.0142488	solute carrier family 25 member 34
SLC25A35	4.32153	1.7317	0.530733	3.26284	0.00110301	0.00747676	solute carrier family 25 member 35
SLC25A39P1	1.10218	1.63578	0.618082	2.64654	0.00813205	0.0317287	solute carrier family 25 member 39 pseudogene 1
SLC25A3P1	1.2369	3.70195	1.30873	2.82865	0.00467448	0.0211504	solute carrier family 25 member 3 pseudogene 1
SLC25A42	5.28666	1.37459	0.428049	3.21129	0.00132142	0.00851956	solute carrier family 25 member 42
SLC25A45	5.72116	1.67441	0.444335	3.76834	0.000164336	0.00193004	solute carrier family 25 member 45
SLC25A48	3.14829	4.6501	1.38677	3.3532	0.000798831	0.0059149	solute carrier family 25 member 48
SLC25A5-AS1	2.15392	2.2773	0.721321	3.15713	0.00159331	0.00970989	SLC25A5 antisense RNA 1
SLC26A1	2.14425	1.72432	0.548722	3.14243	0.00167554	0.0100566	solute carrier family 26 member 1
SLC26A10	0.997745	3.36175	1.1138	3.01826	0.00254228	0.0136082	solute carrier family 26 member 10
SLC26A11	7.60597	1.37139	0.269806	5.08288	3.71764e-07	2.66876e-05	solute carrier family 26 member 11
SLC26A4	2.38992	2.29172	0.707282	3.24017	0.00119457	0.00789698	solute carrier family 26 member 4
SLC26A4-AS1	2.36671	3.29709	1.03782	3.17694	0.00148837	0.00924771	SLC26A4 antisense RNA 1
SLC26A7	1.8972	2.73085	0.896335	3.04668	0.00231382	0.0127067	solute carrier family 26 member 7
SLC26A8	3.93813	2.01147	0.75225	2.67394	0.00749662	0.0299378	solute carrier family 26 member 8
SLC26A9	5.55322	1.64943	0.534089	3.08832	0.00201295	0.0114612	solute carrier family 26 member 9
SLC27A1	13.961	1.06037	0.276454	3.83562	0.000125248	0.00158399	solute carrier family 27 member 1
SLC27A5	3.50682	1.97525	0.593788	3.32653	0.00087936	0.00633773	solute carrier family 27 member 5
SLC28A2	2.25108	4.07849	0.975821	4.17954	2.92097e-05	0.000572444	solute carrier family 28 member 2
SLC29A4	2.49572	2.95073	0.745116	3.96009	7.49211e-05	0.00110556	solute carrier family 29 member 4
SLC2A1-AS1	4.12994	3.64768	0.740189	4.92803	8.30616e-07	4.6862e-05	SLC2A1 antisense RNA 1
SLC2A11	10.6385	1.52772	0.40363	3.78496	0.000153734	0.00183866	solute carrier family 2 member 11
SLC2A12	3.68731	1.45858	0.529717	2.75352	0.00589586	0.0250426	solute carrier family 2 member 12
SLC2A14	4.46994	1.84694	0.623468	2.96237	0.00305285	0.0155851	solute carrier family 2 member 14
SLC2A3P2	2.3596	2.43867	0.785431	3.10487	0.0019036	0.0109884	solute carrier family 2 member 3 pseudogene 2
SLC2A3P4	2.10886	2.39393	0.734493	3.2593	0.00111688	0.00753832	solute carrier family 2 member 3 pseudogene 4
SLC2A4	4.15151	3.04792	0.788749	3.86424	0.000111434	0.00146029	solute carrier family 2 member 4
SLC2A5	6.29686	2.59001	0.549186	4.7161	2.40413e-06	9.89305e-05	solute carrier family 2 member 5
SLC2A6	6.06458	1.03518	0.381594	2.71277	0.00667224	0.0274738	solute carrier family 2 member 6
SLC2A8	3.31954	1.3248	0.499191	2.6539	0.00795668	0.0312655	solute carrier family 2 member 8
SLC30A10	2.92785	4.59628	1.12462	4.08694	4.37093e-05	0.000758841	solute carrier family 30 member 10
SLC30A2	2.74429	3.40583	1.08128	3.14982	0.00163371	0.00988381	solute carrier family 30 member 2
SLC30A3	1.8138	4.17699	1.30015	3.2127	0.00131492	0.00848944	solute carrier family 30 member 3
SLC30A8	2.26331	4.60346	1.21819	3.77894	0.000157498	0.00187132	solute carrier family 30 member 8
SLC32A1	1.65344	4.21485	1.61813	2.60477	0.00919363	0.0347316	solute carrier family 32 member 1
SLC34A1	3.09048	4.70882	1.21293	3.88217	0.00010353	0.00138808	solute carrier family 34 member 1
SLC35B4	12.4478	1.02304	0.340071	3.00832	0.002627	0.0139691	solute carrier family 35 member B4
SLC35C2	12.0469	1.38974	0.334272	4.15752	3.21728e-05	0.00061632	solute carrier family 35 member C2
SLC35E2	1.66137	1.43448	0.575383	2.49309	0.0126636	0.0439016
SLC35E3	20.7006	1.34337	0.319363	4.2064	2.59475e-05	0.000530524	solute carrier family 35 member E3
SLC35E4	3.5047	2.18448	0.574093	3.8051	0.000141747	0.00173672	solute carrier family 35 member E4
SLC35F1	1.77058	3.13002	1.1143	2.80896	0.00497022	0.0221351	solute carrier family 35 member F1
SLC35F3	0.877069	2.81061	1.03418	2.71773	0.00657324	0.0271622	solute carrier family 35 member F3
SLC35F4	2.98955	4.26759	1.17736	3.62471	0.000289289	0.00289693	solute carrier family 35 member F4
SLC35G1	5.16586	3.127	0.595494	5.25109	1.512e-07	1.50696e-05	solute carrier family 35 member G1
SLC35G5	0.693402	2.64823	1.03221	2.56561	0.0102996	0.0377882	solute carrier family 35 member G5
SLC36A2	3.43231	5.04946	1.23611	4.08497	4.40817e-05	0.000764185	solute carrier family 36 member 2
SLC37A2	10.4567	1.20034	0.324393	3.70026	0.00021538	0.00233282	solute carrier family 37 member 2
SLC37A4	8.11736	2.10322	0.472979	4.44675	8.71775e-06	0.000244578	solute carrier family 37 member 4
SLC38A11	2.38258	3.67213	0.826431	4.44336	8.85653e-06	0.000246273	solute carrier family 38 member 11
SLC38A4	2.75068	3.15548	0.874643	3.60773	0.000308887	0.00303312	solute carrier family 38 member 4
SLC39A3	4.43067	1.67487	0.448476	3.73458	0.000188027	0.00211602	solute carrier family 39 member 3
SLC39A4	6.76379	2.93552	0.562358	5.22002	1.78905e-07	1.64709e-05	solute carrier family 39 member 4
SLC39A5	1.91511	3.26544	1.31573	2.48183	0.0130708	0.0448884	solute carrier family 39 member 5
SLC3A1	3.22782	3.36707	0.804218	4.18677	2.82955e-05	0.000560176	solute carrier family 3 member 1
SLC44A5	1.43634	3.66353	0.949007	3.86039	0.000113208	0.0014776	solute carrier family 44 member 5
SLC45A1	1.04979	2.32795	0.819532	2.84058	0.0045031	0.0205893	solute carrier family 45 member 1
SLC45A2	3.13727	4.74821	1.25926	3.77063	0.000162838	0.00191522	solute carrier family 45 member 2
SLC45A3	6.25644	2.44824	0.572546	4.27607	1.90224e-05	0.000424117	solute carrier family 45 member 3
SLC46A1	3.87817	1.24804	0.465077	2.6835	0.00728549	0.0292528	solute carrier family 46 member 1
SLC46A2	1.75764	1.59704	0.570527	2.79924	0.00512235	0.0226029	solute carrier family 46 member 2
SLC47A1	3.33961	2.19834	0.564065	3.89731	9.72652e-05	0.00133192	solute carrier family 47 member 1
SLC47A2	3.2058	3.7099	0.773441	4.79661	1.61371e-06	7.35556e-05	solute carrier family 47 member 2
SLC4A1	15.8746	2.38631	0.57036	4.18386	2.86601e-05	0.000564241	solute carrier family 4 member 1 (Diego blood group)
SLC4A10	0.920542	2.66884	1.04534	2.55309	0.0106772	0.0388459	solute carrier family 4 member 10
SLC4A11	2.15233	1.97669	0.606951	3.25676	0.00112691	0.00756946	solute carrier family 4 member 11
SLC4A3	5.49909	1.77276	0.604776	2.93126	0.00337587	0.0168102	solute carrier family 4 member 3
SLC4A5	2.32327	2.86631	0.674875	4.24717	2.16488e-05	0.000463876	solute carrier family 4 member 5
SLC4A8	13.1177	2.96969	0.521208	5.6977	1.21432e-08	2.67404e-06	solute carrier family 4 member 8
SLC51A	4.40023	1.41224	0.579914	2.43527	0.0148809	0.0494074	solute carrier family 51 alpha subunit
SLC52A1	3.32593	3.93505	0.733684	5.36342	8.16627e-08	9.93085e-06	solute carrier family 52 member 1
SLC52A3	2.10896	2.96191	0.907357	3.26432	0.00109726	0.00745012	solute carrier family 52 member 3
SLC5A1	4.85408	2.5568	0.84687	3.01911	0.00253516	0.0135849	solute carrier family 5 member 1
SLC5A10	2.14557	2.82343	0.869704	3.24643	0.00116864	0.00777708	solute carrier family 5 member 10
SLC5A12	3.02174	4.47718	1.31051	3.41635	0.000634665	0.00501226	solute carrier family 5 member 12
SLC5A2	1.825	3.76331	0.94401	3.98652	6.70504e-05	0.00102248	solute carrier family 5 member 2
SLC5A3	141.029	1.14239	0.38188	2.99149	0.00277616	0.0145416	solute carrier family 5 member 3
SLC5A5	1.14641	3.52526	1.10337	3.19499	0.00139837	0.00884077	solute carrier family 5 member 5
SLC5A6	7.65149	1.46333	0.385899	3.792	0.000149437	0.00179982	solute carrier family 5 member 6
SLC5A7	2.49308	4.39338	1.11027	3.95703	7.58888e-05	0.0011151	solute carrier family 5 member 7
SLC5A9	3.02736	2.20635	0.61739	3.57367	0.000352017	0.00332652	solute carrier family 5 member 9
SLC6A1	2.34899	2.16713	0.857737	2.52657	0.0115182	0.0409948	solute carrier family 6 member 1
SLC6A11	3.26488	4.59871	1.16797	3.93737	8.23791e-05	0.00117849	solute carrier family 6 member 11
SLC6A12	2.7352	1.89829	0.675215	2.81139	0.00493282	0.0220046	solute carrier family 6 member 12
SLC6A13	1.87314	4.19912	1.31669	3.18915	0.00142693	0.00898303	solute carrier family 6 member 13
SLC6A15	4.6778	3.75017	0.89592	4.18584	2.84119e-05	0.000560176	solute carrier family 6 member 15
SLC6A16	5.16202	2.5282	0.663013	3.81319	0.000137183	0.00169674	solute carrier family 6 member 16
SLC6A17	4.10018	5.42629	1.11666	4.8594	1.17745e-06	5.92751e-05	solute carrier family 6 member 17
SLC6A19	1.48467	4.08237	1.33399	3.06026	0.00221142	0.012299	solute carrier family 6 member 19
SLC6A2	1.62943	4.40868	1.64587	2.67863	0.0073925	0.0296127	solute carrier family 6 member 2
SLC6A20	2.8739	3.79876	0.792304	4.79457	1.63022e-06	7.39684e-05	solute carrier family 6 member 20
SLC6A3	1.70097	3.56205	0.983452	3.62198	0.000292354	0.00291826	solute carrier family 6 member 3
SLC6A5	2.72342	3.81302	1.33027	2.86635	0.00415236	0.0194025	solute carrier family 6 member 5
SLC6A7	2.55619	3.75716	1.18665	3.16619	0.00154451	0.00949398	solute carrier family 6 member 7
SLC7A10	1.31053	3.47092	1.29207	2.68633	0.00722422	0.029125	solute carrier family 7 member 10
SLC7A11-AS1	6.71275	1.46991	0.52527	2.79839	0.00513582	0.022639	SLC7A11 antisense RNA 1
SLC7A14	4.91166	5.51667	1.28559	4.29116	1.77741e-05	0.000405157	solute carrier family 7 member 14
SLC7A4	1.53271	4.28533	1.34668	3.18214	0.0014619	0.00912907	solute carrier family 7 member 4
SLC8A1-AS1	3.23159	1.68459	0.625999	2.69104	0.00712305	0.0288382	SLC8A1 antisense RNA 1
SLC8A2	4.22101	3.55337	1.04256	3.40832	0.000653638	0.00511716	solute carrier family 8 member A2
SLC8A3	7.1899	3.27747	0.760339	4.31053	1.62864e-05	0.000380222	solute carrier family 8 member A3
SLC9A2	1.95799	4.35877	1.2598	3.45989	0.000540397	0.00450092	solute carrier family 9 member A2
SLC9A4	3.15316	3.59295	1.30777	2.7474	0.00600703	0.0253989	solute carrier family 9 member A4
SLC9A5	4.96156	2.38395	0.6059	3.93456	8.33503e-05	0.00118831	solute carrier family 9 member A5
SLC9A7	8.18781	1.42835	0.313779	4.55208	5.31172e-06	0.000173125	solute carrier family 9 member A7
SLC9A7P1	4.43287	3.12215	0.694741	4.49398	6.99042e-06	0.000210364	solute carrier family 9 member 7 pseudogene 1
SLC9B1	1.38022	2.96916	0.825563	3.59652	0.000322497	0.00312446	solute carrier family 9 member B1
SLCO1A2	4.43788	4.55922	0.929382	4.90565	9.31182e-07	5.07293e-05	solute carrier organic anion transporter family member 1A2
SLCO1C1	1.33915	2.98768	0.819415	3.64611	0.000266239	0.0027269	solute carrier organic anion transporter family member 1C1
SLCO4C1	9.25307	1.93527	0.43954	4.40295	1.0679e-05	0.000281586	solute carrier organic anion transporter family member 4C1
SLCO5A1	4.85843	4.06847	0.677817	6.00231	1.94529e-09	6.74457e-07	solute carrier organic anion transporter family member 5A1
SLFN14	4.13954	2.44554	0.589698	4.1471	3.36712e-05	0.00063653	schlafen family member 14
SLFNL1	2.5341	2.07638	0.607777	3.41635	0.000634657	0.00501226	schlafen like 1
SLFNL1-AS1	4.28833	1.91374	0.469014	4.08034	4.49695e-05	0.000773405	SLFNL1 antisense RNA 1
SLIT1	2.01874	1.9362	0.73926	2.6191	0.00881618	0.0336764	slit guidance ligand 1
SLITRK1	2.00657	4.23372	1.4078	3.00732	0.00263559	0.0139988	SLIT and NTRK like family member 1
SLITRK2	5.99928	2.16456	0.498992	4.33787	1.43871e-05	0.000346811	SLIT and NTRK like family member 2
SLITRK3	3.88517	3.49941	0.856987	4.08338	4.43853e-05	0.000768222	SLIT and NTRK like family member 3
SLITRK4	2.711	2.44903	0.643091	3.80822	0.000139969	0.00172205	SLIT and NTRK like family member 4
SLITRK5	8.21861	4.1916	0.814623	5.14545	2.6688e-07	2.14763e-05	SLIT and NTRK like family member 5
SLITRK6	3.95762	2.12376	0.513646	4.13468	3.55452e-05	0.000657839	SLIT and NTRK like family member 6
SLPI	52.8104	1.20679	0.413118	2.92118	0.00348709	0.0171829	secretory leukocyte peptidase inhibitor
SLX4	14.8533	1.10489	0.322726	3.42362	0.000617925	0.00493356	SLX4 structure-specific endonuclease subunit
SMARCE1P3	1.61212	3.98644	1.3648	2.9209	0.00349026	0.0171907	SWI/SNF related, matrix associated, actin dependent regulator of chromatin, subfamily e, member 1 pseudogene 3
SMARCE1P6	2.35061	4.05746	1.069	3.79557	0.000147307	0.00177943	SWI/SNF related, matrix associated, actin dependent regulator of chromatin, subfamily e, member 1 pseudogene 6
SMC1B	1.3046	3.87631	1.34363	2.88496	0.00391463	0.0185898	structural maintenance of chromosomes 1B
SMC2-AS1	2.56095	3.66358	1.12416	3.25895	0.00111827	0.00754099	SMC2 antisense RNA 1 (head to head)
SMC5-AS1	2.23522	1.53371	0.569176	2.69462	0.00704679	0.0286171	SMC5 antisense RNA 1 (head to head)
SMCR5	2.59468	1.66591	0.443066	3.75996	0.000169943	0.00197384	Smith-Magenis syndrome chromosome region, candidate 5
SMG1P7	4.81815	1.02909	0.401772	2.56137	0.0104259	0.0381444	SMG1 pseudogene 7
SMG7-AS1	2.73468	2.0831	0.644637	3.23143	0.00123171	0.00806574	SMG7 antisense RNA 1
SMIM2-AS1	0.925428	2.64087	1.07114	2.46549	0.0136827	0.0464175	SMIM2 antisense RNA 1
SMIM24	1.8273	3.94594	1.29204	3.05404	0.00225781	0.012474	small integral membrane protein 24
SMIM5	4.01396	2.39138	0.530519	4.50762	6.55578e-06	0.000201375	small integral membrane protein 5
SMIM6	0.998117	2.53127	0.793069	3.19174	0.00141417	0.00891529	small integral membrane protein 6
SMIM8	9.35083	1.23616	0.344332	3.59001	0.000330666	0.00318274	small integral membrane protein 8
SMO	4.98358	1.27365	0.444169	2.86748	0.00413752	0.0193494	smoothened, frizzled class receptor
SMOC1	2.24464	2.24591	0.871659	2.57659	0.00997797	0.0368949	SPARC related modular calcium binding 1
SMPD3	4.93824	1.44839	0.452809	3.19867	0.00138065	0.00876788	sphingomyelin phosphodiesterase 3
SMPD4P1	1.72996	4.25152	1.61542	2.63183	0.00849259	0.0327243	sphingomyelin phosphodiesterase 4 pseudogene 1
SMR3B	1.25767	4.02474	1.52991	2.6307	0.00852102	0.0328087	submaxillary gland androgen regulated protein 3B
SMUG1	4.97476	1.13554	0.458102	2.4788	0.0131825	0.0451579	single-strand-selective monofunctional uracil-DNA glycosylase 1
SMYD1	4.15219	4.47629	1.40252	3.19161	0.0014148	0.00891701	SET and MYND domain containing 1
SMYD4	11.8091	1.11004	0.281674	3.94088	8.11835e-05	0.00117083	SET and MYND domain containing 4
SNAI3-AS1	4.4487	2.38485	0.516737	4.6152	3.92715e-06	0.000140803	SNAI3 antisense RNA 1
SNAP25-AS1	1.55768	3.07592	0.954391	3.22291	0.00126894	0.00824645	SNAP25 antisense RNA 1
SNAP47-AS1	1.25519	3.74898	1.45623	2.57445	0.0100401	0.0370782	SNAP47 antisense RNA 1
SNCA	9.70016	1.18312	0.422833	2.79808	0.0051407	0.0226498	synuclein alpha
SNCAIP	3.63339	1.78135	0.455312	3.91237	9.13933e-05	0.00127236	synuclein alpha interacting protein
SND1-IT1	5.77538	1.28249	0.43533	2.94601	0.00321901	0.0162175	SND1 intronic transcript 1
SNHG10	3.35885	1.56484	0.48838	3.20414	0.00135467	0.00865686	small nucleolar RNA host gene 10
SNHG11	6.9726	1.45803	0.368674	3.95481	7.65953e-05	0.00112246	small nucleolar RNA host gene 11
SNHG17	8.15781	1.16113	0.310743	3.73663	0.0001865	0.00210756	small nucleolar RNA host gene 17
SNHG24	1.28167	3.23487	1.07749	3.00222	0.0026802	0.0141619
SNN	13.1955	1.03118	0.267398	3.85633	0.000115101	0.00149449	stannin
SNORA74	2.68011	1.01826	0.391432	2.60137	0.0092852	0.0349237
SNPH	5.28663	1.4425	0.412334	3.49838	0.000468099	0.00407567	syntaphilin
SNTG2	2.468	2.95229	0.89716	3.2907	0.000999385	0.00695366	syntrophin gamma 2
SNTN	5.75605	1.54998	0.603791	2.56708	0.0102558	0.0376719	sentan, cilia apical structure protein
SNX15	3.07793	2.86052	0.890196	3.21335	0.00131194	0.00847694	sorting nexin 15
SNX18P3	2.18844	2.13468	0.583175	3.66044	0.000251779	0.00262499	sorting nexin 18 pseudogene 3
SNX19P2	1.53239	3.98363	1.47226	2.70579	0.00681431	0.0278967	sorting nexin 19 pseudogene 2
SNX19P3	1.71489	4.31375	1.54781	2.787	0.00531979	0.0232565	sorting nexin 19 pseudogene 3
SNX32	2.65436	3.75583	0.75621	4.96665	6.81187e-07	4.09605e-05	sorting nexin 32
SNX5P1	1.15612	3.4483	1.35974	2.536	0.0112127	0.0402229	sorting nexin 5 pseudogene 1
SOCS2-AS1	3.76959	2.45108	0.544421	4.50219	6.72583e-06	0.000204665	SOCS2 antisense RNA 1
SOCS7	16.7284	1.42834	0.277659	5.14422	2.68642e-07	2.15118e-05	suppressor of cytokine signaling 7
SORCS1	4.2099	3.52881	0.927205	3.80585	0.000141315	0.00173339	sortilin related VPS10 domain containing receptor 1
SORCS2	3.31493	2.25174	0.542518	4.15054	3.31687e-05	0.000629683	sortilin related VPS10 domain containing receptor 2
SORCS3	2.42818	4.36215	1.16881	3.73212	0.000189875	0.00213057	sortilin related VPS10 domain containing receptor 3
SOST	1.56294	3.48647	1.18308	2.94695	0.00320927	0.0161809	sclerostin
SOX1	2.05619	4.0498	1.12151	3.61101	0.000305008	0.0030059	SRY-box 1
SOX11	6.20711	4.86765	1.20631	4.03515	5.45679e-05	0.000878234	SRY-box 11
SOX14	1.16492	3.91037	1.52374	2.56629	0.0102792	0.0377307	SRY-box 14
SOX15	0.90448	2.52704	1.00602	2.51192	0.0120075	0.0421972	SRY-box 15
SOX2	4.30113	1.76249	0.701158	2.51369	0.0119477	0.0420412	SRY-box 2
SOX2-OT	6.68826	4.51751	0.912568	4.95033	7.40884e-07	4.32726e-05	SOX2 overlapping transcript
SOX21-AS1	2.65826	4.46927	1.37144	3.25882	0.00111878	0.00754118	SOX21 antisense divergent transcript 1
SOX30	1.03882	3.26301	1.17951	2.7664	0.00566786	0.0243374	SRY-box 30
SOX6	14.1957	1.89494	0.395844	4.78707	1.69233e-06	7.58663e-05	SRY-box 6
SOX8	2.35749	2.96728	0.791125	3.75071	0.000176337	0.00202787	SRY-box 8
SOX9-AS1	3.93717	4.40679	1.01667	4.33451	1.46085e-05	0.000351082	SOX9 antisense RNA 1
SP2-AS1	2.92943	1.49995	0.509645	2.94314	0.00324903	0.0163283	SP2 antisense RNA 1
SP3P	2.02201	4.38396	1.2154	3.607	0.000309757	0.00303892	Sp3 transcription factor pseudogene
SP6	3.26053	1.57526	0.499858	3.15142	0.0016248	0.00984087	Sp6 transcription factor
SP7	2.23655	4.06384	1.39619	2.91067	0.00360655	0.0175731	Sp7 transcription factor
SP8	1.96278	4.04614	1.33839	3.02314	0.00250168	0.0134723	Sp8 transcription factor
SPA17	7.68334	1.02144	0.400957	2.5475	0.0108499	0.0392728	sperm autoantigenic protein 17
SPACA6P-AS	3.17691	2.15604	0.56139	3.84053	0.00012277	0.00156235	SPACA6P antisense RNA
SPAG4	2.12846	1.46504	0.569501	2.5725	0.0100967	0.0372418	sperm associated antigen 4
SPAG6	4.21226	1.73565	0.700609	2.47734	0.0132366	0.0452903	sperm associated antigen 6
SPAG8	3.91785	2.61087	0.680634	3.83593	0.000125088	0.00158259	sperm associated antigen 8
SPATA1	2.89301	2.42408	0.588476	4.11925	3.80103e-05	0.00068802	spermatogenesis associated 1
SPATA12	1.40658	2.3636	0.784452	3.01305	0.00258633	0.0137933	spermatogenesis associated 12
SPATA17	3.26922	1.8975	0.677007	2.80278	0.00506649	0.0224246	spermatogenesis associated 17
SPATA2	6.97707	1.23272	0.328376	3.754	0.000174034	0.00200564	spermatogenesis associated 2
SPATA2L	1.80758	1.10744	0.391256	2.83047	0.004648	0.021051	spermatogenesis associated 2 like
SPATA3-AS1	3.05275	4.83958	1.22043	3.96546	7.32545e-05	0.00108872	SPATA3 antisense RNA 1 (head to head)
SPATA31B1P	3.51993	5.19771	1.53821	3.37907	0.000727307	0.00552404	SPATA31 subfamily B member 1, pseudogene
SPATA31C1	2.66717	4.93112	1.31217	3.758	0.00017128	0.00198513	SPATA31 subfamily C member 1
SPATA31D1	2.63122	4.62767	1.44339	3.20612	0.00134538	0.00861945	SPATA31 subfamily D member 1
SPATA31D2P	2.0165	4.23792	1.25837	3.36778	0.000757764	0.00569695	SPATA31 subfamily D member 2, pseudogene
SPATA31D5P	2.92284	4.79922	1.7935	2.6759	0.00745297	0.02981	SPATA31 subfamily D member 5, pseudogene
SPATA31E1	2.65562	4.94843	1.32002	3.74876	0.000177708	0.00203674	SPATA31 subfamily E member 1
SPATA33	5.57355	1.85914	0.4394	4.23109	2.32558e-05	0.000487341	spermatogenesis associated 33
SPATA4	0.916777	3.25305	1.02891	3.16164	0.00156885	0.00960197	spermatogenesis associated 4
SPATA41	2.46628	3.66322	0.967513	3.78622	0.000152955	0.00183203	spermatogenesis associated 41
SPC24	4.83416	1.47487	0.541402	2.72416	0.00644644	0.0268116	SPC24 component of NDC80 kinetochore complex
SPDEF	1.19242	2.10318	0.669297	3.14237	0.00167586	0.0100567	SAM pointed domain containing ETS transcription factor
SPDYE3	3.38739	1.96883	0.578361	3.40415	0.000663703	0.00517111	speedy/RINGO cell cycle regulator family member E3
SPEF2	14.6992	1.79322	0.367062	4.88532	1.0326e-06	5.46319e-05	sperm flagellar 2
SPEG	16.2703	1.75714	0.418583	4.19782	2.69499e-05	0.000543855	striated muscle enriched protein kinase
SPHK1	8.61257	1.21973	0.388755	3.13753	0.00170381	0.0101776	sphingosine kinase 1
SPHK2	5.7708	1.50683	0.40197	3.74861	0.000177819	0.00203674	sphingosine kinase 2
SPHKAP	4.19422	4.23376	0.986062	4.2936	1.75796e-05	0.00040179	SPHK1 interactor, AKAP domain containing
SPIB	2.14461	3.04411	0.849648	3.58279	0.000339949	0.00324335	Spi-B transcription factor
SPINK1	1.08097	2.65434	0.833016	3.18643	0.00144042	0.00904351	serine peptidase inhibitor, Kazal type 1
SPIRE2	9.55549	2.85542	0.504367	5.6614	1.50142e-08	3.08941e-06	spire type actin nucleation factor 2
SPNS3	0.634458	2.89301	1.16986	2.47294	0.0134006	0.0457032	sphingolipid transporter 3 (putative)
SPOCD1	8.12252	2.27883	0.434925	5.23959	1.60938e-07	1.5704e-05	SPOC domain containing 1
SPOCK3	1.27273	2.77476	0.76261	3.6385	0.000274227	0.00278682	SPARC (osteonectin), cwcv and kazal like domains proteoglycan 3
SPPL2B	10.6609	1.07481	0.328527	3.2716	0.00106939	0.00732459	signal peptide peptidase like 2B
SPRED3	5.38389	1.98112	0.48858	4.05486	5.01639e-05	0.000826537	sprouty related EVH1 domain containing 3
SPRN	2.73734	1.26898	0.466143	2.72229	0.00648312	0.0269095	shadow of prion protein
SPRY3	4.99348	2.1991	0.469378	4.68514	2.79773e-06	0.000109989	sprouty RTK signaling antagonist 3
SPRYD4	11.8932	2.36001	0.441222	5.34882	8.85306e-08	1.04253e-05	SPRY domain containing 4
SPTA1	8.00668	2.98208	0.640256	4.65763	3.19867e-06	0.000121643	spectrin alpha, erythrocytic 1
SPTB	13.8155	2.27297	0.42949	5.29225	1.20819e-07	1.27844e-05	spectrin beta, erythrocytic
SPTBN4	5.66738	3.91649	0.680335	5.75671	8.57689e-09	2.04036e-06	spectrin beta, non-erythrocytic 4
SPTSSB	1.22586	2.90025	1.0881	2.66541	0.0076894	0.030493	serine palmitoyltransferase small subunit B
SRCIN1	9.34509	3.77587	0.605449	6.23647	4.47541e-10	2.08302e-07	SRC kinase signaling inhibitor 1
SRD5A1	6.67489	1.37412	0.396961	3.46159	0.000536995	0.00448375	steroid 5 alpha-reductase 1
SRD5A2	1.44509	2.68172	1.07722	2.48948	0.012793	0.0442427	steroid 5 alpha-reductase 2
SRD5A3	10.4922	1.65556	0.41322	4.00647	6.16328e-05	0.000956512	steroid 5 alpha-reductase 3
SRD5A3-AS1	2.76884	3.1849	0.745583	4.27169	1.93995e-05	0.000430332	SRD5A3 antisense RNA 1
SRGAP1	50.8455	1.03079	0.262673	3.92421	8.70135e-05	0.00122764	SLIT-ROBO Rho GTPase activating protein 1
SRGAP3	18.8592	2.84413	0.486642	5.84439	5.08415e-09	1.35818e-06	SLIT-ROBO Rho GTPase activating protein 3
SRL	4.23932	2.9299	0.623232	4.70113	2.58724e-06	0.000103882	sarcalumenin
SRMP2	0.747057	1.91944	0.730932	2.62602	0.00863907	0.0331632	spermidine synthase pseudogene 2
SRP14-AS1	3.31095	2.0039	0.628124	3.1903	0.00142123	0.00895408	SRP14 antisense RNA1 (head to head)
SRRM2-AS1	3.78683	3.66983	0.915339	4.00926	6.09104e-05	0.000948462	SRRM2 antisense RNA 1
SRRM3	3.05068	2.85101	0.763403	3.73461	0.000188007	0.00211602	serine/arginine repetitive matrix 3
SRRM4	7.26044	4.47284	1.21692	3.67555	0.000237335	0.00251299	serine/arginine repetitive matrix 4
SRRM5	6.62953	3.45471	0.673376	5.13044	2.89068e-07	2.24309e-05	serine/arginine repetitive matrix 5
SRSF12	6.74396	2.34308	0.502533	4.66254	3.12336e-06	0.000119608	serine and arginine rich splicing factor 12
SSBP3-AS1	2.73284	1.60654	0.500504	3.20985	0.00132806	0.00854602	SSBP3 antisense RNA 1
SSC4D	1.80729	4.04536	1.02676	3.93994	8.15034e-05	0.00117379	scavenger receptor cysteine rich family member with 4 domains
SSPO	7.33785	3.0222	0.537115	5.62673	1.83661e-08	3.521e-06	SCO-spondin
SSR4P1	1.93022	3.022	0.915793	3.29987	0.000967291	0.00680591	signal sequence receptor subunit 4 pseudogene 1
SSSCA1-AS1	2.59564	2.51129	0.591109	4.24844	2.15261e-05	0.00046216	SSSCA1 antisense RNA 1 (head to head)
SSTR1	5.72911	1.94631	0.464161	4.19317	2.75087e-05	0.000549685	somatostatin receptor 1
SSTR2	6.23703	1.87069	0.63367	2.95214	0.00315575	0.0159629	somatostatin receptor 2
SSTR3	2.96488	4.18965	1.04196	4.02094	5.79675e-05	0.000914875	somatostatin receptor 3
SSTR5-AS1	2.74959	2.10584	0.713531	2.9513	0.00316443	0.0160041	SSTR5 antisense RNA 1
SSUH2	3.58444	4.43049	1.08917	4.06779	4.74621e-05	0.000800226	ssu-2 homolog
ST13P10	2.64507	4.25937	1.02989	4.13575	3.538e-05	0.000656646	ST13, Hsp70 interacting protein pseudogene 10
ST13P15	2.34274	1.33529	0.531364	2.51294	0.0119729	0.0421164	ST13, Hsp70 interacting protein pseudogene 15
ST13P18	0.828929	3.0147	0.925005	3.25912	0.00111759	0.00754047	ST13, Hsp70 interacting protein pseudogene 18
ST13P2	0.850536	3.01526	0.968024	3.11486	0.00184033	0.0107524	ST13, Hsp70 interacting protein pseudogene 2
ST18	6.60441	4.13238	0.705336	5.85875	4.66369e-09	1.2991e-06	ST18 C2H2C-type zinc finger transcription factor
ST20	1.73438	1.20357	0.486581	2.47352	0.013379	0.0456484	suppressor of tumorigenicity 20
ST20-AS1	4.65348	1.70334	0.400388	4.25421	2.09785e-05	0.000454293	ST20 antisense RNA 1
ST3GAL2	20.7286	1.02552	0.263644	3.8898	0.000100326	0.00135974	ST3 beta-galactoside alpha-2,3-sialyltransferase 2
ST3GAL3	4.6924	1.51016	0.409649	3.68646	0.000227392	0.002429	ST3 beta-galactoside alpha-2,3-sialyltransferase 3
ST3GAL4-AS1	4.04207	1.95307	0.476054	4.10262	4.08506e-05	0.000725934
ST3GAL6	5.05879	1.49443	0.424	3.5246	0.000424123	0.00379117	ST3 beta-galactoside alpha-2,3-sialyltransferase 6
ST6GAL2	4.3737	2.83053	0.741301	3.81833	0.000134359	0.00167261	ST6 beta-galactoside alpha-2,6-sialyltransferase 2
ST6GALNAC2	6.44528	1.76278	0.447709	3.93734	8.23913e-05	0.00117849	ST6 N-acetylgalactosaminide alpha-2,6-sialyltransferase 2
ST7-AS2	2.22678	1.18211	0.427075	2.76793	0.00564133	0.0242542	ST7 antisense RNA 2
ST8SIA1	7.97229	1.72816	0.540563	3.19696	0.00138882	0.00880431	ST8 alpha-N-acetyl-neuraminide alpha-2,8-sialyltransferase 1
ST8SIA2	4.64183	4.80255	1.27868	3.75586	0.000172747	0.00199645	ST8 alpha-N-acetyl-neuraminide alpha-2,8-sialyltransferase 2
ST8SIA3	7.57919	5.62392	1.36268	4.1271	3.67369e-05	0.000672636	ST8 alpha-N-acetyl-neuraminide alpha-2,8-sialyltransferase 3
ST8SIA5	9.89135	4.42051	0.945645	4.6746	2.94522e-06	0.000114	ST8 alpha-N-acetyl-neuraminide alpha-2,8-sialyltransferase 5
ST8SIA6-AS1	1.90417	2.81006	0.92241	3.04643	0.00231574	0.0127144	ST8SIA6 antisense RNA 1
STAB2	2.91288	2.98481	0.725554	4.11384	3.8913e-05	0.00069785	stabilin 2
STAC	6.24423	2.25473	0.460867	4.89237	9.96291e-07	5.32297e-05	SH3 and cysteine rich domain
STAC2	3.50655	2.9091	0.707819	4.10995	3.95751e-05	0.000707123	SH3 and cysteine rich domain 2
STAG3	6.31995	1.80304	0.450961	3.99822	6.38204e-05	0.000984834	stromal antigen 3
STAM-AS1	0.783412	2.91377	1.07464	2.71139	0.00670027	0.0275544	STAM antisense RNA 1 (head to head)
STARD7-AS1	2.59217	2.02268	0.550885	3.67169	0.000240954	0.00254141	STARD7 antisense RNA 1
STAT1	199.08	-1.32263	0.218402	-6.05595	1.39595e-09	5.29015e-07	signal transducer and activator of transcription 1
STAU2-AS1	1.10686	2.52241	0.946567	2.6648	0.00770343	0.0305206	STAU2 antisense RNA 1
STEAP1B	1.22502	2.46503	0.840247	2.93369	0.00334958	0.0167305	STEAP family member 1B
STEAP3-AS1	2.80866	3.06433	0.898459	3.41065	0.000648075	0.0050836	STEAP3 antisense RNA 1
STIL	5.65537	1.25461	0.413019	3.03764	0.00238436	0.0130035	STIL centriolar assembly protein
STIP1P3	1.3409	3.04478	1.15349	2.63963	0.00829965	0.0321519	stress induced phosphoprotein 1 pseudogene 3
STK11IP	7.35403	1.14043	0.377617	3.02008	0.00252709	0.013557	serine/threonine kinase 11 interacting protein
STK16	5.39663	1.39385	0.407737	3.41849	0.00062969	0.00499081	serine/threonine kinase 16
STK32A	7.50752	1.24762	0.424998	2.93558	0.00332927	0.0166545	serine/threonine kinase 32A
STK32B	3.19775	2.15324	0.539228	3.99319	6.51899e-05	0.000999344	serine/threonine kinase 32B
STK36	12.6284	1.00724	0.308979	3.25991	0.00111446	0.00752616	serine/threonine kinase 36
STKLD1	1.42206	2.44108	0.707686	3.44938	0.000561881	0.0046115	serine/threonine kinase like domain containing 1
STMN4	1.69452	4.35236	1.34707	3.23098	0.00123364	0.00807008	stathmin 4
STMND1	3.18353	1.94505	0.734443	2.64833	0.00808898	0.0316176	stathmin domain containing 1
STOML1	8.83485	1.98079	0.47032	4.21159	2.53583e-05	0.000522409	stomatin like 1
STOML3	2.57778	3.64507	1.10797	3.28985	0.00100241	0.00696874	stomatin like 3
STOX1	2.02245	1.86231	0.734985	2.53381	0.0112829	0.0403968	storkhead box 1
STOX2	10.5127	1.38666	0.31215	4.44228	8.90107e-06	0.0002471	storkhead box 2
STPG1	9.30823	1.88818	0.442917	4.26305	2.01657e-05	0.000440201	sperm tail PG-rich repeat containing 1
STPG2	3.45816	3.92431	0.958556	4.09398	4.24029e-05	0.000743786	sperm tail PG-rich repeat containing 2
STRA6	4.13835	3.49597	0.852603	4.10036	4.12515e-05	0.000729874	stimulated by retinoic acid 6
STRADA	11.38	1.28768	0.365232	3.52565	0.000422446	0.00378136	STE20 related adaptor alpha
STRBP	12.4774	1.06163	0.27588	3.84816	0.000119006	0.00152638	spermatid perinuclear RNA binding protein
STRIP2	4.62543	1.34831	0.445278	3.02801	0.0024617	0.0133006	striatin interacting protein 2
STX18-AS1	3.63373	2.4252	0.570957	4.2476	2.16068e-05	0.000463281	STX18 antisense RNA 1 (head to head)
STX1B	4.59049	3.37647	0.632039	5.34219	9.18289e-08	1.06505e-05	syntaxin 1B
STXBP5-AS1	4.08822	3.774	0.680894	5.54271	2.97819e-08	5.06025e-06	STXBP5 antisense RNA 1
STXBP5L	2.66389	4.03841	1.09258	3.69623	0.000218822	0.00236382	syntaxin binding protein 5 like
STYK1	2.09389	2.36785	0.684569	3.45889	0.000542401	0.00450839	serine/threonine/tyrosine kinase 1
STYXL1	6.66931	1.14306	0.308464	3.70566	0.000210843	0.00229282	serine/threonine/tyrosine interacting like 1
SUCNR1	5.11757	2.82713	0.606261	4.66322	3.11303e-06	0.000119361	succinate receptor 1
SUDS3P1	2.11244	2.33871	0.729344	3.2066	0.00134315	0.00861194	SDS3 homolog, SIN3A corepressor complex component pseudogene 1
SULT1A2	1.31814	1.58434	0.518219	3.05728	0.00223359	0.0123927	sulfotransferase family 1A member 2
SULT1B1	7.4862	1.28484	0.386426	3.32494	0.000884388	0.00636553	sulfotransferase family 1B member 1
SULT1C2	8.22351	2.09564	0.502121	4.17359	2.99842e-05	0.000584809	sulfotransferase family 1C member 2
SULT1C2P1	1.1825	3.66803	1.33964	2.73807	0.00618013	0.0259357	sulfotransferase family 1C member 2 pseudogene 1
SULT4A1	2.23439	4.74593	0.910378	5.21314	1.85674e-07	1.68091e-05	sulfotransferase family 4A member 1
SUOX	7.98137	1.16449	0.348384	3.34255	0.00083012	0.00608348	sulfite oxidase
SUSD4	2.95655	3.92088	0.778183	5.03851	4.69179e-07	3.16584e-05	sushi domain containing 4
SUSD5	8.34108	1.59845	0.488589	3.27156	0.00106955	0.00732459	sushi domain containing 5
SUV420H2	3.22556	1.02955	0.417103	2.46835	0.0135738	0.0461442
SV2B	7.6582	3.47921	0.674901	5.15513	2.53452e-07	2.06506e-05	synaptic vesicle glycoprotein 2B
SV2C	7.14127	4.94942	1.07619	4.59901	4.24509e-06	0.000149408	synaptic vesicle glycoprotein 2C
SVOP	3.83151	5.0162	1.12825	4.446	8.74825e-06	0.000244924	SV2 related protein
SVOPL	3.21857	3.98438	1.10138	3.61762	0.00029732	0.0029533	SVOP like
SWSAP1	3.59001	2.80148	0.766409	3.65533	0.000256848	0.00266502	SWIM-type zinc finger 7 associated protein 1
SYBU	7.32905	1.14066	0.392357	2.90719	0.0036469	0.0177027	syntabulin
SYN2	3.21246	2.46784	0.655948	3.76225	0.000168389	0.00196065	synapsin II
SYN3	2.84959	3.35387	0.772457	4.34182	1.41308e-05	0.000343171	synapsin III
SYNDIG1	1.32843	2.73454	0.925881	2.95344	0.0031425	0.0159181	synapse differentiation inducing 1
SYNDIG1L	1.31178	3.47519	1.00606	3.45424	0.000551846	0.00455416	synapse differentiation inducing 1 like
SYNE4	2.77773	1.88071	0.618323	3.04162	0.00235308	0.0128738	spectrin repeat containing nuclear envelope family member 4
SYNGR1	7.75941	1.81206	0.460154	3.93795	8.21798e-05	0.00117832	synaptogyrin 1
SYNGR3	1.3857	2.81544	1.05178	2.67684	0.00743204	0.0297382	synaptogyrin 3
SYNPO2L	2.92948	3.50374	0.744776	4.70442	2.54585e-06	0.000102688	synaptopodin 2 like
SYP	3.74943	2.43883	0.548357	4.44753	8.68633e-06	0.000244049	synaptophysin
SYPL2	4.88928	3.96409	0.75847	5.22643	1.72817e-07	1.59554e-05	synaptophysin like 2
SYS1	12.905	1.0623	0.256695	4.13837	3.49789e-05	0.000653668	SYS1 golgi trafficking protein
SYT1	2.45085	1.75547	0.592688	2.96188	0.00305772	0.0156051	synaptotagmin 1
SYT10	1.64915	3.86864	1.23957	3.12094	0.00180273	0.0106033	synaptotagmin 10
SYT12	6.92434	3.97517	0.834344	4.76443	1.8939e-06	8.24089e-05	synaptotagmin 12
SYT14	3.90991	4.51994	1.18103	3.82711	0.000129657	0.00162525	synaptotagmin 14
SYT15	2.75645	1.29377	0.426189	3.03567	0.0024	0.0130453	synaptotagmin 15
SYT16	5.73059	5.22149	0.984521	5.30358	1.13551e-07	1.21866e-05	synaptotagmin 16
SYT2	4.35952	2.52415	0.540456	4.67041	3.00599e-06	0.000115939	synaptotagmin 2
SYT3	1.16052	3.48127	1.18684	2.93322	0.00335466	0.0167464	synaptotagmin 3
SYT4	1.88051	4.0992	1.2563	3.26291	0.00110275	0.00747654	synaptotagmin 4
SYT5	2.90462	3.83766	1.0555	3.63587	0.000277041	0.00280754	synaptotagmin 5
SYT6	2.74534	4.59119	1.10603	4.15104	3.30962e-05	0.00062931	synaptotagmin 6
SYT8	2.34094	2.92872	0.663643	4.4131	1.019e-05	0.000271971	synaptotagmin 8
SYT9	4.082	4.75882	0.952682	4.99519	5.87783e-07	3.74423e-05	synaptotagmin 9
SYTL5	1.70877	2.96632	0.784619	3.78059	0.000156456	0.00186165	synaptotagmin like 5
TACR1	5.245	2.42202	0.570419	4.24603	2.1759e-05	0.000465319	tachykinin receptor 1
TACR2	2.03952	3.30016	1.07194	3.07868	0.0020792	0.0117644	tachykinin receptor 2
TACR3	2.26272	4.22721	1.39584	3.02844	0.00245822	0.0132862	tachykinin receptor 3
TAF1L	4.0415	4.14165	0.904936	4.57674	4.72285e-06	0.000159836	TATA-box binding protein associated factor 1 like
TAF4B	7.79302	1.43097	0.410156	3.48884	0.000485115	0.00418375	TATA-box binding protein associated factor 4b
TAF6L	3.48945	1.25139	0.494296	2.53165	0.0113526	0.0405916	TATA-box binding protein associated factor 6 like
TAGLN2P1	2.17542	1.44641	0.576877	2.50731	0.0121654	0.0425866	transgelin 2 pseudogene 1
TAPT1-AS1	2.62316	2.07267	0.571692	3.62549	0.000288409	0.00289256	TAPT1 antisense RNA 1 (head to head)
TARBP2	7.92547	1.50591	0.398629	3.77773	0.000158264	0.00187563	TARBP2 subunit of RISC loading complex
TARID	5.0837	1.43762	0.504401	2.85015	0.00436992	0.020113	TCF21 antisense RNA inducing promoter demethylation
TAS1R3	1.42187	2.03526	0.720647	2.82421	0.00473974	0.0213508	taste 1 receptor member 3
TAS2R14	2.03266	2.05531	0.710627	2.89225	0.00382499	0.0183055	taste 2 receptor member 14
TAS2R3	1.2697	2.19438	0.829	2.64702	0.00812043	0.0316912	taste 2 receptor member 3
TAS2R38	1.41316	4.18408	1.42922	2.92751	0.00341683	0.0169426	taste 2 receptor member 38
TAS2R41	2.14489	4.73504	1.65381	2.86311	0.00419499	0.0195648	taste 2 receptor member 41
TAS2R5	0.978166	1.88616	0.683136	2.76103	0.00576186	0.0246435	taste 2 receptor member 5
TAS2R60	1.33772	3.93806	1.45937	2.69847	0.00696592	0.0283641	taste 2 receptor member 60
TAT	2.57909	4.40627	1.00616	4.3793	1.19062e-05	0.00030363	tyrosine aminotransferase
TATDN2	11.7643	1.17324	0.274969	4.2668	1.98298e-05	0.000436316	TatD DNase domain containing 2
TATDN2P2	5.03593	1.533	0.411483	3.72555	0.000194891	0.002173	TatD DNase domain containing 2 pseudogene 2
TATDN2P3	2.47262	3.90007	0.981397	3.974	7.06766e-05	0.00106118	TatD DNase domain containing 2 pseudogene 3
TBC1D10A	10.5474	1.22381	0.369793	3.30944	0.000934812	0.00663546	TBC1 domain family member 10A
TBC1D10C	6.84469	1.71416	0.436577	3.92636	8.62413e-05	0.00121929	TBC1 domain family member 10C
TBC1D24	15.7428	1.01053	0.281861	3.5852	0.000336826	0.00322299	TBC1 domain family member 24
TBC1D26	1.38698	3.8213	1.43459	2.6637	0.00772868	0.0305913	TBC1 domain family member 26
TBC1D27	3.18002	3.90524	0.720392	5.42098	5.92718e-08	7.9495e-06
TBC1D29	1.4056	3.80189	1.19587	3.17919	0.00147689	0.00919102
TBC1D30	7.21121	1.98374	0.408953	4.85078	1.22978e-06	6.1004e-05	TBC1 domain family member 30
TBC1D3P5	2.59796	4.76161	1.41881	3.35605	0.000790638	0.00587901	TBC1 domain family member 3 pseudogene 5
TBC1D7	8.14329	1.28205	0.323819	3.95916	7.52126e-05	0.00110866	TBC1 domain family member 7
TBCAP3	0.961635	2.45626	0.886327	2.77128	0.0055836	0.0240708	tubulin folding cofactor A pseudogene 3
TBKBP1	10.4275	1.07467	0.319681	3.36171	0.00077462	0.00579162	TBK1 binding protein 1
TBL3	6.4424	1.11606	0.295956	3.77104	0.000162566	0.00191271	transducin beta like 3
TBR1	7.922	4.60254	1.18992	3.86794	0.000109758	0.00144493	T-box, brain 1
TBX18	3.52915	2.33849	0.669297	3.49394	0.000475942	0.00412758	T-box 18
TBX19	3.68783	1.76234	0.493724	3.56948	0.000357688	0.00336919	T-box 19
TBX2-AS1	1.95166	1.75628	0.633738	2.77131	0.00558315	0.0240708	TBX2 antisense RNA 1
TBX6	1.87687	2.26991	0.755095	3.00612	0.00264601	0.0140328	T-box 6
TBXA2R	4.33665	2.21747	0.471887	4.69915	2.61242e-06	0.000104596	thromboxane A2 receptor
TCAM1P	1.6895	3.97318	1.17672	3.37648	0.000734186	0.0055651	testicular cell adhesion molecule 1, pseudogene
TCAP	1.89673	2.80938	0.678034	4.14343	3.42151e-05	0.000643824	titin-cap
TCEANC	4.17247	1.61592	0.471648	3.42611	0.000612283	0.00489931	transcription elongation factor A N-terminal and central domain containing
TCEANC2	14.8786	1.81379	0.410939	4.41377	1.01585e-05	0.000271373	transcription elongation factor A N-terminal and central domain containing 2
TCEB3B	1.65621	3.95852	1.08597	3.64516	0.000267225	0.00273193
TCERG1L	1.6029	3.99307	1.24601	3.20468	0.00135211	0.00864897	transcription elongation regulator 1 like
TCF23	3.54337	3.71944	1.00225	3.7111	0.000206359	0.00226086	transcription factor 23
TCF7	16.3441	1.55943	0.282162	5.5267	3.26314e-08	5.21125e-06	transcription factor 7
TCHH	10.1689	3.17632	0.651223	4.87747	1.07458e-06	5.58782e-05	trichohyalin
TCHHL1	2.9625	4.96966	1.25855	3.94871	7.8572e-05	0.00114421	trichohyalin like 1
TCL6	7.00991	4.27293	1.03228	4.13931	3.48358e-05	0.000652115	T cell leukemia/lymphoma 6
TCP10	2.25395	4.05272	1.392	2.91144	0.0035977	0.0175501	t-complex 10
TCTE1	2.53937	3.78402	0.996345	3.79791	0.000145923	0.0017686	t-complex-associated-testis-expressed 1
TCTN1	14.6182	1.1983	0.276096	4.34015	1.42385e-05	0.000344249	tectonic family member 1
TCTN2	6.21648	1.09069	0.36371	2.99879	0.00271051	0.014285	tectonic family member 2
TDGF1	2.55798	4.1875	1.0774	3.88669	0.00010162	0.00137164	teratocarcinoma-derived growth factor 1
TDRD1	2.06214	4.42246	1.16693	3.78983	0.000150751	0.00181163	tudor domain containing 1
TDRD10	2.64961	1.85033	0.51183	3.61512	0.000300213	0.00297394	tudor domain containing 10
TDRD12	2.24327	4.23943	1.07017	3.96145	7.44964e-05	0.00110231	tudor domain containing 12
TDRD15	3.17985	3.86737	1.36031	2.84301	0.00446897	0.0204649	tudor domain containing 15
TDRD6	6.34511	2.67153	0.485155	5.50655	3.65936e-08	5.67916e-06	tudor domain containing 6
TDRD9	2.81375	1.93704	0.555692	3.48581	0.000490646	0.0042136	tudor domain containing 9
TECRL	1.55306	4.08712	1.3559	3.01433	0.00257552	0.0137495	trans-2,3-enoyl-CoA reductase like
TECRP2	1.1111	3.86676	1.53035	2.52671	0.0115135	0.0409872	trans-2,3-enoyl-CoA reductase pseudogene 2
TECTA	4.37405	3.38574	0.700723	4.83177	1.35322e-06	6.53758e-05	tectorin alpha
TEDDM1	1.71031	3.52902	1.07132	3.29408	0.000987454	0.00690011	transmembrane epididymal protein 1
TEKT1	4.45165	1.84193	0.664744	2.77088	0.0055905	0.024091	tektin 1
TEKT3	1.57816	2.91127	1.0782	2.70011	0.00693159	0.0282688	tektin 3
TEN1-CDK3	1.05872	1.86064	0.718611	2.58922	0.0096194	0.0358896	TEN1-CDK3 readthrough (NMD candidate)
TENM1	7.3342	1.70206	0.410179	4.14955	3.33127e-05	0.000631585	teneurin transmembrane protein 1
TENM2	7.0066	3.0603	0.691346	4.42658	9.57392e-06	0.000260236	teneurin transmembrane protein 2
TENM3	10.9633	1.70713	0.42319	4.03396	5.4845e-05	0.000880085	teneurin transmembrane protein 3
TENM4	13.0739	2.52823	0.530801	4.76305	1.90691e-06	8.28258e-05	teneurin transmembrane protein 4
TEPP	1.49111	3.3378	0.989155	3.3744	0.000739777	0.00559964	testis, prostate and placenta expressed
TERT	0.85673	3.05526	1.07053	2.85398	0.00431749	0.0199478	telomerase reverse transcriptase
TESC	1.90403	1.56054	0.541227	2.88334	0.00393481	0.0186503	tescalcin
TET1	8.59344	1.87435	0.432791	4.33085	1.48534e-05	0.000355164	tet methylcytosine dioxygenase 1
TEX101	2.54047	1.95892	0.75436	2.5968	0.00940964	0.0352888	testis expressed 101
TEX14	1.85775	1.53262	0.606816	2.52567	0.0115477	0.0410236	testis expressed 14, intercellular bridge forming factor
TEX15	4.69097	4.6493	0.928325	5.00827	5.49216e-07	3.53745e-05	testis expressed 15, meiosis and synapsis associated
TEX22	1.04561	2.82388	0.945369	2.98706	0.00281671	0.0146814	testis expressed 22
TEX26-AS1	3.91942	3.92775	1.00848	3.89473	9.83079e-05	0.00134338	TEX26 antisense RNA 1
TEX35	1.74258	4.31236	1.34475	3.20682	0.00134212	0.00861026	testis expressed 35
TEX41	5.42934	3.55726	0.668554	5.32083	1.03294e-07	1.16085e-05	testis expressed 41
TEX9	5.44795	1.44246	0.431614	3.34201	0.000831744	0.00609155	testis expressed 9
TF	8.38321	4.02966	0.904102	4.45709	8.30797e-06	0.000237097	transferrin
TFAP2A	4.44256	2.39531	0.621842	3.85195	0.000117179	0.00151187	transcription factor AP-2 alpha
TFAP2B	3.28407	4.29782	1.20097	3.57862	0.000345418	0.00328578	transcription factor AP-2 beta
TFAP4	10.5354	1.95752	0.36998	5.29087	1.21739e-07	1.28401e-05	transcription factor AP-4
TFB1M	5.57158	1.03728	0.398028	2.60605	0.00915944	0.0346426	transcription factor B1, mitochondrial
TFCP2L1	16.3354	1.50946	0.412864	3.65608	0.000256104	0.00265902	transcription factor CP2 like 1
TFP1	1.23392	3.08757	0.894683	3.45102	0.000558469	0.00459159
TFR2	4.27004	4.18739	0.860348	4.86709	1.13254e-06	5.78534e-05	transferrin receptor 2
TG	5.38632	2.14293	0.517941	4.1374	3.51256e-05	0.000655314	thyroglobulin
TGFA	6.84855	1.17921	0.344308	3.42486	0.000615112	0.00491833	transforming growth factor alpha
TGM3	1.23126	3.76565	1.33253	2.82594	0.0047142	0.0212769	transglutaminase 3
TGM4	3.25041	4.5838	1.38733	3.30405	0.000952986	0.00673434	transglutaminase 4
TGM5	2.04764	4.7135	1.51321	3.1149	0.0018401	0.0107524	transglutaminase 5
THAP2	5.61753	1.34288	0.382183	3.51371	0.000441892	0.00391138	THAP domain containing 2
THAP3	4.74431	1.21653	0.461141	2.63809	0.00833754	0.0322745	THAP domain containing 3
THAP7	3.62676	1.02728	0.36708	2.79853	0.00513358	0.0226368	THAP domain containing 7
THAP7-AS1	1.83993	1.85473	0.756157	2.45284	0.0141732	0.047608	THAP7 antisense RNA 1
THEMIS	6.82066	1.45002	0.390103	3.71703	0.00020158	0.00223	thymocyte selection associated
THNSL2	7.55787	2.14962	0.432948	4.96508	6.86725e-07	4.10688e-05	threonine synthase like 2
THOC3	2.4497	1.35945	0.556868	2.44125	0.0146367	0.0487805	THO complex 3
THOP1	8.75137	1.46129	0.357758	4.08459	4.41554e-05	0.000764649	thimet oligopeptidase 1
THRAP3P1	4.58853	4.39279	0.962901	4.56204	5.06588e-06	0.000167787	thyroid hormone receptor associated protein 3 pseudogene 1
THRB-AS1	2.66202	3.53864	0.870132	4.06679	4.7665e-05	0.000802401	THRB antisense RNA 1
THSD4-AS1	1.96271	2.41168	0.827074	2.91592	0.0035464	0.0173675	THSD4 antisense RNA 1
THSD7A	9.84606	1.06668	0.327316	3.25888	0.00111855	0.00754118	thrombospondin type 1 domain containing 7A
THSD7B	2.091	3.86537	0.962461	4.01613	5.91615e-05	0.000928325	thrombospondin type 1 domain containing 7B
TIAF1	7.57882	2.15945	0.374854	5.76076	8.37345e-09	2.00661e-06	TGFB1-induced anti-apoptotic factor 1
TIAM2	9.56161	1.94577	0.442834	4.39389	1.11338e-05	0.000290754	T cell lymphoma invasion and metastasis 2
TICRR	8.16677	1.85353	0.529968	3.49744	0.000469751	0.00408475	TOPBP1 interacting checkpoint and replication regulator
TIFAB	2.67735	4.65681	1.34817	3.45418	0.000551961	0.00455416	TIFA inhibitor
TIGD1	3.13648	1.44885	0.463246	3.1276	0.00176238	0.0104357	tigger transposable element derived 1
TIGD4	1.60745	1.96319	0.781869	2.51089	0.0120427	0.0422616	tigger transposable element derived 4
TIGD5	3.71543	2.19632	0.490381	4.47881	7.50605e-06	0.000219991	tigger transposable element derived 5
TIGD7	1.85665	1.49136	0.519445	2.87107	0.00409083	0.0191916	tigger transposable element derived 7
TIGIT	4.74035	2.39554	0.52365	4.57469	4.76918e-06	0.000160571	T cell immunoreceptor with Ig and ITIM domains
TIMM21	10.7516	1.18943	0.306912	3.87548	0.000106413	0.00141556	translocase of inner mitochondrial membrane 21
TIMM50	12.0236	1.05273	0.324579	3.24335	0.00118132	0.00783321	translocase of inner mitochondrial membrane 50
TIMP1	577.343	-1.04751	0.300431	-3.4867	0.000489027	0.00420481	TIMP metallopeptidase inhibitor 1
TINCR	2.36565	3.76575	0.933149	4.03553	5.448e-05	0.000877251	TINCR ubiquitin domain containing
TJP3	4.94725	1.24892	0.385997	3.23557	0.00121398	0.00798325	tight junction protein 3
TKTL1	1.72648	3.46524	0.960781	3.60669	0.000310123	0.00304139	transketolase like 1
TLDC1	11.328	1.21124	0.351479	3.44612	0.000568706	0.00464995
TLE6	2.60606	3.21165	0.918532	3.4965	0.000471404	0.00409803	TLE family member 6, subcortical maternal complex member
TLK1P1	2.74438	4.1228	1.11588	3.69465	0.000220194	0.00237548	tousled like kinase 1 pseudogene 1
TLL1	6.28045	1.32523	0.393764	3.36554	0.000763932	0.00573275	tolloid like 1
TLL2	3.59897	4.63615	0.889153	5.21412	1.84694e-07	1.68091e-05	tolloid like 2
TLR10	1.96814	1.79997	0.58129	3.09652	0.00195808	0.0112312	toll like receptor 10
TLR12P	1.5164	4.28453	1.53924	2.78354	0.00537687	0.0234118	toll like receptor 12, pseudogene
TLR7	5.25056	1.34086	0.502987	2.66579	0.00768075	0.0304789	toll like receptor 7
TM4SF19	1.25006	2.8682	0.794085	3.61195	0.0003039	0.00300225	transmembrane 4 L six family member 19
TM4SF19-AS1	1.8445	2.39377	0.778299	3.07564	0.00210049	0.0118479	TM4SF19 antisense RNA 1
TM7SF2	3.57887	1.36001	0.469383	2.89745	0.00376209	0.0180733	transmembrane 7 superfamily member 2
TMC1	2.38272	3.42351	1.11887	3.0598	0.00221487	0.0123128	transmembrane channel like 1
TMC2	2.92828	2.57347	0.775671	3.31774	0.000907504	0.00649461	transmembrane channel like 2
TMC3	1.86703	3.92925	1.21064	3.2456	0.00117203	0.00778878	transmembrane channel like 3
TMC4	6.96848	1.28347	0.393261	3.26367	0.0010998	0.00746121	transmembrane channel like 4
TMC7	4.10658	1.48734	0.433678	3.42959	0.000604486	0.004857	transmembrane channel like 7
TMC8	9.84498	1.04012	0.36135	2.87843	0.00399657	0.0188616	transmembrane channel like 8
TMCC1-AS1	3.18613	3.21184	0.708099	4.53586	5.737e-06	0.000182771	TMCC1 antisense RNA 1 (head to head)
TMCC1P1	2.10643	4.74637	1.41949	3.34372	0.000826624	0.00606631	transmembrane and coiled-coil domain family 1 pseudogene 1
TMCC2	6.87102	1.11628	0.409466	2.72619	0.00640701	0.0266885	transmembrane and coiled-coil domain family 2
TMCO5A	3.44719	5.16862	1.28962	4.00786	6.12722e-05	0.000953628	transmembrane and coiled-coil domains 5A
TMCO6	5.87227	1.22672	0.398088	3.08152	0.00205944	0.0116796	transmembrane and coiled-coil domains 6
TMED3	24.158	1.35723	0.30532	4.44527	8.77822e-06	0.000245151	transmembrane p24 trafficking protein 3
TMEFF2	2.56549	3.40996	1.00641	3.38823	0.00070344	0.00539812	transmembrane protein with EGF like and two follistatin like domains 2
TMEM100	81.2959	-1.63273	0.357036	-4.573	4.80797e-06	0.000161376	transmembrane protein 100
TMEM105	1.85812	3.4363	1.00997	3.40237	0.000668043	0.00519843	TMEM105 long non-coding RNA
TMEM108	8.32643	1.21344	0.34545	3.51264	0.000443678	0.00392186	transmembrane protein 108
TMEM116	9.81029	1.72132	0.41922	4.106	4.02567e-05	0.000718099	transmembrane protein 116
TMEM120B	9.6105	1.16559	0.36332	3.20817	0.00133583	0.00857712	transmembrane protein 120B
TMEM121	0.743156	2.79346	1.05785	2.64071	0.00827336	0.0320958	transmembrane protein 121
TMEM125	5.8069	1.08381	0.322666	3.35891	0.000782514	0.00583457	transmembrane protein 125
TMEM130	2.66081	1.47836	0.55033	2.68633	0.00722427	0.029125	transmembrane protein 130
TMEM132A	11.4095	1.33594	0.361107	3.69958	0.00021596	0.00233832	transmembrane protein 132A
TMEM132B	11.1012	5.01797	0.885978	5.66377	1.48085e-08	3.08941e-06	transmembrane protein 132B
TMEM132C	2.80955	2.1679	0.600678	3.60909	0.000307276	0.00302095	transmembrane protein 132C
TMEM132D	6.05516	5.29864	1.11728	4.74244	2.11161e-06	8.90292e-05	transmembrane protein 132D
TMEM132E	2.75715	4.12146	1.19081	3.46106	0.00053805	0.00448824	transmembrane protein 132E
TMEM134	5.71436	1.65144	0.419747	3.93436	8.34188e-05	0.00118876	transmembrane protein 134
TMEM144	7.75793	1.21033	0.471982	2.56436	0.0103366	0.0378943	transmembrane protein 144
TMEM147-AS1	4.33124	2.23078	0.549425	4.0602	4.90303e-05	0.000814659	TMEM147 antisense RNA 1
TMEM151A	1.87373	4.56959	1.65259	2.76511	0.00569028	0.0244144	transmembrane protein 151A
TMEM151B	1.58002	3.45627	1.03783	3.3303	0.000867533	0.00627191	transmembrane protein 151B
TMEM154	15.844	1.04293	0.315914	3.30132	0.000962327	0.00677977	transmembrane protein 154
TMEM155	1.9484	4.32672	1.22491	3.53229	0.000411984	0.00371219	transmembrane protein 155
TMEM161A	4.82231	1.18433	0.370145	3.19963	0.00137603	0.00874704	transmembrane protein 161A
TMEM163	5.73846	2.28055	0.499328	4.56723	4.94208e-06	0.000165028	transmembrane protein 163
TMEM169	2.93451	3.04784	0.723935	4.2101	2.55256e-05	0.000525142	transmembrane protein 169
TMEM17	1.76865	1.79757	0.699197	2.5709	0.0101434	0.0373625	transmembrane protein 17
TMEM177	2.53582	2.24263	0.693324	3.2346	0.00121812	0.008004	transmembrane protein 177
TMEM178A	1.21884	2.43353	0.83566	2.91211	0.00358999	0.0175178	transmembrane protein 178A
TMEM178B	8.03603	4.32018	0.76177	5.67125	1.41761e-08	3.00009e-06	transmembrane protein 178B
TMEM179	2.43256	4.82183	1.24742	3.86544	0.000110891	0.00145376	transmembrane protein 179
TMEM182	2.80521	2.47924	0.650461	3.81151	0.000138121	0.00170382	transmembrane protein 182
TMEM184A	8.45078	1.42997	0.446763	3.20073	0.0013708	0.00872424	transmembrane protein 184A
TMEM191A	1.05093	2.85961	1.06063	2.69613	0.00701493	0.0285244	transmembrane protein 191A (pseudogene)
TMEM200C	4.27977	4.30397	0.799275	5.38484	7.2509e-08	9.09609e-06	transmembrane protein 200C
TMEM201	5.82829	1.73974	0.414192	4.20032	2.66542e-05	0.000539893	transmembrane protein 201
TMEM213	4.63383	4.12413	0.918588	4.48965	7.13413e-06	0.000213115	transmembrane protein 213
TMEM215	1.32363	3.77658	1.53886	2.45414	0.0141221	0.0474929	transmembrane protein 215
TMEM216	3.31013	2.3863	0.556946	4.28463	1.83045e-05	0.000413992	transmembrane protein 216
TMEM217	2.58784	2.41537	0.658328	3.66895	0.000243552	0.00256217	transmembrane protein 217
TMEM218	9.26829	1.69079	0.438506	3.85579	0.000115358	0.00149607	transmembrane protein 218
TMEM220	3.70963	1.28595	0.472708	2.72039	0.00652046	0.027	transmembrane protein 220
TMEM220-AS1	1.35221	3.13636	1.12617	2.78497	0.00535332	0.0233592	TMEM220 antisense RNA 1
TMEM222	8.04981	1.22055	0.33898	3.60065	0.00031742	0.00308932	transmembrane protein 222
TMEM229B	5.90044	1.8355	0.503331	3.6467	0.000265631	0.00272324	transmembrane protein 229B
TMEM231	6.32871	1.84006	0.456075	4.03455	5.47061e-05	0.000879154	transmembrane protein 231
TMEM232	4.72384	1.97169	0.566126	3.48277	0.000496252	0.00424163	transmembrane protein 232
TMEM233	2.76367	3.15455	0.745821	4.22964	2.34069e-05	0.000489951	transmembrane protein 233
TMEM236	3.60383	2.40706	0.510846	4.71191	2.45403e-06	0.000100225	transmembrane protein 236
TMEM237	8.38963	1.28719	0.355731	3.61843	0.000296392	0.00294593	transmembrane protein 237
TMEM239	2.85457	5.05509	1.76434	2.86515	0.00416809	0.0194533	transmembrane protein 239
TMEM246	8.21216	1.73646	0.459642	3.77785	0.000158185	0.00187563	transmembrane protein 246
TMEM249	1.57213	3.10051	1.21309	2.55588	0.0105919	0.0385913	transmembrane protein 249
TMEM25	5.89529	1.37892	0.413412	3.33546	0.000851577	0.00619503	transmembrane protein 25
TMEM255A	2.27448	2.09352	0.698284	2.9981	0.00271669	0.0143064	transmembrane protein 255A
TMEM255B	13.4026	1.26501	0.345919	3.65696	0.000255224	0.00265327	transmembrane protein 255B
TMEM26	2.26095	2.13529	0.695695	3.06929	0.00214567	0.0120402	transmembrane protein 26
TMEM262	3.0142	2.83216	0.691742	4.09424	4.23547e-05	0.000743741	transmembrane protein 262
TMEM38A	2.50832	1.54994	0.566702	2.73502	0.00623761	0.0261265	transmembrane protein 38A
TMEM41A	14.9055	1.14589	0.34725	3.29989	0.000967216	0.00680591	transmembrane protein 41A
TMEM5	7.40082	1.42316	0.407444	3.49291	0.000477794	0.00413662
TMEM51-AS1	3.31544	2.4638	0.692544	3.55761	0.000374249	0.00347102	TMEM51 antisense RNA 1
TMEM52B	2.53613	2.56732	0.565143	4.54278	5.55165e-06	0.00017826	transmembrane protein 52B
TMEM53	4.23068	1.40671	0.430949	3.26421	0.00109768	0.00745012	transmembrane protein 53
TMEM56	5.53752	1.30412	0.393798	3.31164	0.000927516	0.00660447	transmembrane protein 56
TMEM59L	1.23135	3.0037	0.871589	3.44623	0.000568464	0.00464995	transmembrane protein 59 like
TMEM63C	2.56319	3.4633	0.884639	3.91492	9.04325e-05	0.00126238	transmembrane protein 63C
TMEM72	2.27851	3.9418	1.3866	2.84279	0.00447209	0.0204734	transmembrane protein 72
TMEM72-AS1	1.56407	3.98946	0.98693	4.0423	5.29305e-05	0.000857811	TMEM72 antisense RNA 1
TMEM74	2.55532	4.46795	1.12234	3.98092	6.86501e-05	0.00103937	transmembrane protein 74
TMEM75	3.8927	2.28317	0.52388	4.3582	1.31139e-05	0.000324767	transmembrane protein 75
TMEM78	1.49735	4.43288	1.41086	3.14197	0.00167816	0.0100631	transmembrane protein 78
TMEM79	5.02496	1.30007	0.509028	2.55402	0.0106487	0.0387593	transmembrane protein 79
TMEM80	5.77884	1.53542	0.381183	4.02804	5.62435e-05	0.000897665	transmembrane protein 80
TMEM81	2.0961	2.63567	0.788531	3.3425	0.00083027	0.00608348	transmembrane protein 81
TMEM86A	5.62302	2.58748	0.472912	5.47138	4.46536e-08	6.58509e-06	transmembrane protein 86A
TMEM8B	6.19435	1.28311	0.363162	3.53316	0.000410628	0.00370508	transmembrane protein 8B
TMEM92	1.77561	1.93082	0.627857	3.07525	0.00210323	0.0118592	transmembrane protein 92
TMEM97	6.34923	1.81993	0.442402	4.11375	3.89277e-05	0.00069785	transmembrane protein 97
TMEM99	2.81313	1.61149	0.603765	2.66907	0.0076062	0.0302605	transmembrane protein 99 (putative)
TMIE	0.998499	3.335	1.19742	2.78515	0.00535028	0.0233511	transmembrane inner ear
TMPO-AS1	1.22027	1.90501	0.713721	2.66912	0.00760502	0.0302594	TMPO antisense RNA 1
TMPRSS11B	1.576	4.13314	1.42446	2.90154	0.00371328	0.0179129	transmembrane serine protease 11B
TMPRSS11BNL	1.51249	4.12205	1.55275	2.65469	0.0079382	0.0312042	TMPRSS11B N-terminal like, pseudogene
TMPRSS11D	2.42306	2.57875	0.925319	2.78688	0.00532189	0.0232594	transmembrane serine protease 11D
TMPRSS12	1.41936	3.69022	1.01165	3.64773	0.000264566	0.00271916	transmembrane serine protease 12
TMPRSS13	5.0489	2.19989	0.598606	3.67503	0.000237824	0.00251572	transmembrane serine protease 13
TMPRSS3	3.87587	2.129	0.614869	3.46252	0.000535136	0.00447425	transmembrane serine protease 3
TMPRSS4	10.5886	2.67489	0.54072	4.94691	7.54001e-07	4.36477e-05	transmembrane serine protease 4
TMPRSS5	0.943636	3.3821	1.14488	2.95412	0.00313564	0.0158957	transmembrane serine protease 5
TMPRSS9	1.87856	3.18257	0.813111	3.91407	9.07519e-05	0.00126559	transmembrane serine protease 9
TMSB15B	1.58671	3.06037	0.757775	4.03863	5.3764e-05	0.000868812	thymosin beta 15B
TNFAIP8L1	13.134	1.01995	0.306056	3.33257	0.00086048	0.0062403	TNF alpha induced protein 8 like 1
TNFRSF10C	7.10591	1.04917	0.412789	2.54166	0.0110328	0.0397798	TNF receptor superfamily member 10c
TNFRSF11A	6.54389	2.58465	0.600382	4.30501	1.6698e-05	0.000386783	TNF receptor superfamily member 11a
TNFRSF25	4.53033	1.5737	0.440737	3.57061	0.000356151	0.00335762	TNF receptor superfamily member 25
TNFRSF8	1.30244	2.2413	0.809362	2.76922	0.00561914	0.0241792	TNF receptor superfamily member 8
TNFRSF9	4.14152	3.26081	0.726041	4.49122	7.08153e-06	0.000212127	TNF receptor superfamily member 9
TNFSF11	1.54297	3.90794	1.27883	3.05586	0.00224414	0.0124343	TNF superfamily member 11
TNFSF13B	19.1413	-1.14599	0.235403	-4.86823	1.12601e-06	5.76102e-05	TNF superfamily member 13b
TNFSF14	18.8663	1.09565	0.440427	2.48771	0.0128569	0.0443735	TNF superfamily member 14
TNFSF15	10.2346	1.42152	0.396895	3.58159	0.00034151	0.00325443	TNF superfamily member 15
TNFSF18	1.46536	2.58866	0.990832	2.61261	0.00898533	0.0341904	TNF superfamily member 18
TNFSF4	3.89745	1.85106	0.549505	3.3686	0.000755522	0.00568418	TNF superfamily member 4
TNFSF8	3.98605	1.78623	0.495533	3.60466	0.000312561	0.00305776	TNF superfamily member 8
TNK1	3.7048	1.52962	0.521966	2.93049	0.00338427	0.016834	tyrosine kinase non receptor 1
TNK2-AS1	1.56395	1.75855	0.596973	2.94577	0.00322149	0.016225	TNK2 antisense RNA 1
TNN	2.88399	3.42152	0.876324	3.9044	9.44589e-05	0.0013039	tenascin N
TNNI1	3.85755	4.26843	0.992776	4.29949	1.71191e-05	0.000394854	troponin I1, slow skeletal type
TNNT3	2.64271	2.65146	0.986739	2.68709	0.00720772	0.0290798	troponin T3, fast skeletal type
TNP2	1.88859	4.16225	1.37464	3.02788	0.00246274	0.013304	transition protein 2
TNR	13.6721	3.90563	0.838979	4.65522	3.23635e-06	0.000122789	tenascin R
TNRC18P1	3.71093	1.75047	0.505506	3.46282	0.000534551	0.00447051	trinucleotide repeat containing 18 pseudogene 1
TNRC18P2	1.19595	3.18406	1.30186	2.44577	0.0144545	0.0483314	trinucleotide repeat containing 18 pseudogene 2
TNRC6C-AS1	4.75492	1.82247	0.498174	3.6583	0.000253891	0.00264195	TNRC6C antisense RNA 1
TOB1-AS1	1.20964	2.69503	0.996539	2.70439	0.006843	0.027993	TOB1 antisense RNA 1
TONSL	5.00308	1.17225	0.449146	2.60995	0.00905561	0.0343576	tonsoku like, DNA repair protein
TOPAZ1	2.47259	4.84871	1.95032	2.48611	0.0129149	0.0445217	testis and ovary specific PAZ domain containing 1
TOPORSLP	2.11751	4.62369	1.51562	3.05069	0.00228315	0.0125798	topoisomerase I binding, arginine and serine rich like, pseudogene
TOR2A	5.44137	1.01189	0.402865	2.51174	0.0120137	0.0422011	torsin family 2 member A
TOX	4.7031	1.66809	0.380262	4.38668	1.15096e-05	0.000298417	thymocyte selection associated high mobility group box
TOX3	3.51534	2.06396	0.604219	3.41592	0.000635663	0.00501741	TOX high mobility group box family member 3
TOX4P1	1.89777	4.22372	1.35613	3.11454	0.0018423	0.0107526	TOX high mobility group box family member 4 pseudogene 1
TP53AIP1	2.42721	4.35332	1.15118	3.78163	0.000155808	0.00185597	tumor protein p53 regulated apoptosis inducing protein 1
TP53TG5	1.08955	3.30806	1.03048	3.21022	0.00132632	0.0085393	TP53 target 5
TP63	5.95038	1.94467	0.558133	3.48424	0.000493533	0.00422838	tumor protein p63
TP73	3.72741	2.74179	0.638364	4.29503	1.7467e-05	0.000400609	tumor protein p73
TPBGL	1.46353	3.83881	1.12041	3.42625	0.000611966	0.00489799	trophoblast glycoprotein like
TPD52L1	8.36865	1.35269	0.433875	3.11769	0.00182276	0.0106883	TPD52 like 1
TPD52L3	3.09328	5.31329	1.32043	4.0239	5.72434e-05	0.000907845	TPD52 like 3
TPGS1	4.23464	2.36879	0.51752	4.57719	4.71266e-06	0.000159671	tubulin polyglutamylase complex subunit 1
TPH1	2.77056	2.17295	0.769258	2.82474	0.00473193	0.0213245	tryptophan hydroxylase 1
TPK1	6.84587	1.89253	0.427861	4.42324	9.72302e-06	0.000262312	thiamin pyrophosphokinase 1
TPO	2.93624	3.2157	0.869574	3.69801	0.000217293	0.00235119	thyroid peroxidase
TPPP2	1.64544	4.24712	1.23931	3.427	0.000610278	0.00488928	tubulin polymerization promoting protein family member 2
TPPP3	26.3554	-1.10727	0.42434	-2.60939	0.00907033	0.0344014	tubulin polymerization promoting protein family member 3
TPRG1	10.0551	1.5164	0.411451	3.68549	0.000228262	0.00243592	tumor protein p63 regulated 1
TPRN	6.37355	1.2319	0.44977	2.73897	0.00616327	0.0258816	taperin
TPRX1	2.62293	5.05813	1.3041	3.87864	0.000105043	0.00140306	tetrapeptide repeat homeobox 1
TPRXL	2.36922	4.15341	1.21704	3.41271	0.000643212	0.00506106	tetrapeptide repeat homeobox like
TPT1-AS1	15.0975	1.03267	0.285964	3.61117	0.000304819	0.00300564	TPT1 antisense RNA 1
TPTEP1	11.7309	2.78977	0.463267	6.02195	1.72323e-09	6.10454e-07	TPTE pseudogene 1
TRABD2A	5.17265	2.64888	0.544891	4.86131	1.16611e-06	5.8922e-05	TraB domain containing 2A
TRABD2B	5.62613	3.00825	0.652529	4.61014	4.02403e-06	0.000143174	TraB domain containing 2B
TRAF1	20.632	1.3393	0.312751	4.2823	1.84971e-05	0.000417135	TNF receptor associated factor 1
TRAF4	11.3454	1.13625	0.257523	4.41223	1.0231e-05	0.000272641	TNF receptor associated factor 4
TRAPPC5	5.97437	3.15178	0.555317	5.67565	1.38165e-08	2.96247e-06	trafficking protein particle complex 5
TRDMT1	9.13074	1.90665	0.385963	4.93998	7.81314e-07	4.47519e-05	tRNA aspartic acid methyltransferase 1
TRDN	1.21161	3.78215	1.24974	3.02636	0.00247519	0.013358	triadin
TREH	1.8907	3.41258	1.04336	3.27076	0.00107259	0.00734075	trehalase
TREM2	1.39841	1.72892	0.562	3.07637	0.00209541	0.0118288	triggering receptor expressed on myeloid cells 2
TREML1	2.23334	3.11675	0.86538	3.6016	0.00031627	0.00308241	triggering receptor expressed on myeloid cells like 1
TREML2	3.49114	2.64968	0.698594	3.79288	0.00014891	0.00179463	triggering receptor expressed on myeloid cells like 2
TREML4	2.96721	3.12114	0.896847	3.48013	0.000501174	0.0042725	triggering receptor expressed on myeloid cells like 4
TRGC1	3.1302	3.64641	0.936945	3.89181	9.94984e-05	0.00135172	T cell receptor gamma constant 1
TRGV5	1.47373	1.91737	0.718273	2.66942	0.00759831	0.0302475	T cell receptor gamma variable 5
TRHDE-AS1	5.33693	2.82307	0.741241	3.80857	0.000139774	0.00172031	TRHDE antisense RNA 1
TRIL	2.62028	1.53879	0.568106	2.70863	0.00675612	0.0277316	TLR4 interactor with leucine rich repeats
TRIM10	2.08329	3.39975	0.836993	4.06186	4.8683e-05	0.000811574	tripartite motif containing 10
TRIM11	13.8243	1.28257	0.282221	4.54455	5.50527e-06	0.00017712	tripartite motif containing 11
TRIM15	1.59169	3.33811	1.34079	2.48966	0.0127864	0.0442425	tripartite motif containing 15
TRIM16	7.21183	1.0371	0.368861	2.81164	0.00492904	0.0219907	tripartite motif containing 16
TRIM16L	3.89113	1.75551	0.594585	2.9525	0.00315214	0.0159521	tripartite motif containing 16 like
TRIM29	10.2119	1.61747	0.573755	2.81909	0.00481604	0.0216228	tripartite motif containing 29
TRIM31	1.69661	3.1344	0.962863	3.25529	0.00113276	0.00759955	tripartite motif containing 31
TRIM36	3.05551	1.97327	0.510261	3.86718	0.000110101	0.00144631	tripartite motif containing 36
TRIM39	10.7038	1.54231	0.389388	3.96085	7.46832e-05	0.00110335	tripartite motif containing 39
TRIM40	1.02193	3.57032	1.45561	2.4528	0.0141751	0.047608	tripartite motif containing 40
TRIM42	1.50866	3.75823	1.36413	2.75505	0.00586835	0.0249583	tripartite motif containing 42
TRIM45	2.6757	2.46374	0.670989	3.6718	0.000240846	0.00254108	tripartite motif containing 45
TRIM46	3.97715	2.65839	0.574908	4.62402	3.76371e-06	0.000136369	tripartite motif containing 46
TRIM52-AS1	2.18094	2.72136	0.758234	3.58908	0.000331848	0.00318752	TRIM52 antisense RNA 1 (head to head)
TRIM54	1.614	3.95284	1.11855	3.5339	0.000409473	0.00370086	tripartite motif containing 54
TRIM55	1.84844	2.93909	0.928408	3.16573	0.00154695	0.00950179	tripartite motif containing 55
TRIM58	8.72486	1.35179	0.364258	3.71108	0.000206374	0.00226086	tripartite motif containing 58
TRIM59	3.74524	2.11216	0.525208	4.02158	5.78102e-05	0.00091372	tripartite motif containing 59
TRIM60P14	1.14179	3.88913	1.53283	2.53723	0.0111734	0.0401255	tripartite motif containing 60 pseudogene 14
TRIM62	5.72229	1.54884	0.435146	3.55936	0.000371766	0.00345684	tripartite motif containing 62
TRIM63	1.47262	3.61602	1.21328	2.98037	0.00287896	0.0149432	tripartite motif containing 63
TRIM66	15.0039	1.28206	0.36516	3.51096	0.000446494	0.00393907	tripartite motif containing 66
TRIM67	6.08218	5.02765	0.96963	5.18512	2.15879e-07	1.84911e-05	tripartite motif containing 67
TRIM7	7.80616	2.54756	0.573127	4.44502	8.78823e-06	0.00024522	tripartite motif containing 7
TRIM71	6.78202	3.30319	0.626478	5.27264	1.34477e-07	1.37824e-05	tripartite motif containing 71
TRIM72	5.43135	4.63388	0.952503	4.86495	1.14484e-06	5.81176e-05	tripartite motif containing 72
TRIM9	7.71228	4.07695	0.735838	5.54055	3.01516e-08	5.09156e-06	tripartite motif containing 9
TRIML2	2.61398	4.74004	1.15016	4.1212	3.76903e-05	0.000685854	tripartite motif family like 2
TRIP13	2.4899	1.64432	0.56614	2.90445	0.00367904	0.0178057	thyroid hormone receptor interactor 13
TRMT10A	4.65845	1.04145	0.408757	2.54784	0.0108393	0.0392596	tRNA methyltransferase 10A
TRMT44	10.2186	1.02999	0.327823	3.14189	0.0016786	0.0100639	tRNA methyltransferase 44 homolog
TRMU	13.1992	1.18504	0.327126	3.62258	0.000291679	0.00291331	tRNA 5-methylaminomethyl-2-thiouridylate methyltransferase
TROAP	2.84382	2.0581	0.561396	3.66605	0.000246326	0.00258468	trophinin associated protein
TRPC2	1.12628	3.35049	1.21535	2.75682	0.00583669	0.0248788	transient receptor potential cation channel subfamily C member 2 (pseudogene)
TRPC3	1.82756	2.00927	0.636934	3.15459	0.00160724	0.00976356	transient receptor potential cation channel subfamily C member 3
TRPC5	2.28696	4.17753	1.33162	3.13718	0.00170582	0.0101858	transient receptor potential cation channel subfamily C member 5
TRPC7	2.19277	4.82286	1.50099	3.21311	0.00131304	0.00848063	transient receptor potential cation channel subfamily C member 7
TRPM1	3.4338	3.85665	1.12614	3.42466	0.00061558	0.00492087	transient receptor potential cation channel subfamily M member 1
TRPM2	10.9965	1.15859	0.319488	3.62639	0.000287417	0.00288488	transient receptor potential cation channel subfamily M member 2
TRPM3	14.9447	4.64111	0.80373	5.77446	7.72004e-09	1.87764e-06	transient receptor potential cation channel subfamily M member 3
TRPM6	5.54806	3.5473	0.617189	5.74751	9.05665e-09	2.12349e-06	transient receptor potential cation channel subfamily M member 6
TRPM8	2.72373	4.98875	1.2302	4.05524	5.00832e-05	0.000826337	transient receptor potential cation channel subfamily M member 8
TRPV3	8.2138	3.7044	0.645763	5.73647	9.66715e-09	2.23448e-06	transient receptor potential cation channel subfamily V member 3
TRPV4	2.33728	1.93916	0.579734	3.34491	0.000823094	0.00604858	transient receptor potential cation channel subfamily V member 4
TRPV5	1.79913	3.3701	1.32085	2.55146	0.0107273	0.0389585	transient receptor potential cation channel subfamily V member 5
TRPV6	12.4531	4.05624	0.724507	5.59862	2.16069e-08	4.02395e-06	transient receptor potential cation channel subfamily V member 6
TRUB2	7.96737	1.46178	0.324065	4.51075	6.45976e-06	0.000199177	TruB pseudouridine synthase family member 2
TSC22D1-AS1	1.22535	2.06984	0.677383	3.05564	0.00224577	0.0124349	TSC22D1 antisense RNA 1
TSEN2P1	2.22343	4.20678	1.35252	3.11034	0.00186875	0.0108525	tRNA splicing endonuclease subunit 2 pseudogene 1
TSEN34	7.97189	1.04516	0.332918	3.13939	0.00169298	0.0101259	tRNA splicing endonuclease subunit 34
TSGA10	8.32784	1.62655	0.340426	4.77797	1.77071e-06	7.83027e-05	testis specific 10
TSHR	4.5845	2.12729	0.562812	3.77976	0.000156982	0.00186655	thyroid stimulating hormone receptor
TSIX	14.5202	3.98321	0.829226	4.80353	1.55896e-06	7.18645e-05	TSIX transcript, XIST antisense RNA
TSKS	1.52799	3.53	0.937049	3.76715	0.000165122	0.0019351	testis specific serine kinase substrate
TSNAXIP1	1.9325	2.35809	0.630504	3.74001	0.000184017	0.00208819	translin associated factor X interacting protein 1
TSPAN10	3.24317	3.36291	0.67778	4.96166	6.98943e-07	4.16047e-05	tetraspanin 10
TSPAN11	8.4879	2.84636	0.485615	5.86136	4.59086e-09	1.28984e-06	tetraspanin 11
TSPAN16	0.925778	3.17049	1.16789	2.71471	0.00663329	0.0273549	tetraspanin 16
TSPAN19	3.34402	3.20333	0.843096	3.79948	0.000144998	0.00176395	tetraspanin 19
TSPAN32	3.2893	2.04878	0.563993	3.63264	0.000280537	0.00283503	tetraspanin 32
TSPAN33	2.94145	1.57962	0.505482	3.12498	0.00177819	0.0104949	tetraspanin 33
TSPAN5	10.3243	1.62875	0.355126	4.5864	4.50961e-06	0.000155034	tetraspanin 5
TSPEAR	3.10175	4.78771	0.927962	5.15938	2.47769e-07	2.02891e-05	thrombospondin type laminin G domain and EAR repeats
TSPEAR-AS1	2.07965	3.73469	0.827292	4.51436	6.35096e-06	0.000196753	TSPEAR antisense RNA 1
TSPEAR-AS2	1.83532	2.80277	0.922891	3.03694	0.00238992	0.0130185	TSPEAR antisense RNA 2
TSPY26P	2.61737	1.93286	0.602483	3.20816	0.00133587	0.00857712	testis specific protein Y-linked 26, pseudogene
TSPYL6	2.7522	2.01464	0.527768	3.81728	0.000134933	0.00167784	TSPY like 6
TSSK4	3.3062	1.18533	0.459505	2.57958	0.00989207	0.0366605	testis specific serine kinase 4
TSSK6	0.909442	3.1358	0.98114	3.19608	0.0013931	0.00882029	testis specific serine kinase 6
TST	2.45306	1.50468	0.429545	3.50297	0.000460107	0.00402993	thiosulfate sulfurtransferase
TSTD1	4.90953	1.09309	0.379577	2.87977	0.0039797	0.0188029	thiosulfate sulfurtransferase like domain containing 1
TTBK1	3.53486	4.52523	1.12112	4.03635	5.42901e-05	0.000875925	tau tubulin kinase 1
TTC16	2.9146	2.69323	0.696319	3.86781	0.000109818	0.00144493	tetratricopeptide repeat domain 16
TTC21A	7.19041	1.82755	0.48846	3.74145	0.000182959	0.00207836	tetratricopeptide repeat domain 21A
TTC21B-AS1	1.61572	2.24132	0.73903	3.03279	0.00242305	0.013136	TTC21B antisense RNA 1
TTC22	4.97869	2.90918	0.510998	5.69312	1.24736e-08	2.72838e-06	tetratricopeptide repeat domain 22
TTC23L	1.76503	3.24504	1.09892	2.95293	0.00314771	0.0159346	tetratricopeptide repeat domain 23 like
TTC28-AS1	10.3183	1.43318	0.338131	4.23855	2.24969e-05	0.000476982	TTC28 antisense RNA 1
TTC3-AS1	1.15072	2.11558	0.81206	2.6052	0.00918208	0.0347121	TTC3 antisense RNA 1
TTC30A	4.1659	1.79708	0.480601	3.73924	0.00018458	0.00209246	tetratricopeptide repeat domain 30A
TTC30B	4.51646	2.03944	0.529129	3.85434	0.000116042	0.00150314	tetratricopeptide repeat domain 30B
TTC31	14.1478	1.1725	0.304671	3.84839	0.000118895	0.00152555	tetratricopeptide repeat domain 31
TTC34	2.82654	3.68068	0.887939	4.1452	3.39524e-05	0.00064036	tetratricopeptide repeat domain 34
TTC39A	11.1272	2.35294	0.466872	5.03979	4.66039e-07	3.15118e-05	tetratricopeptide repeat domain 39A
TTC5	13.9279	1.21375	0.287628	4.21986	2.44453e-05	0.00050661	tetratricopeptide repeat domain 5
TTC6	3.6714	1.67411	0.499385	3.35234	0.000801325	0.00592518	tetratricopeptide repeat domain 6
TTC7B	24.5977	1.37607	0.317814	4.3298	1.49247e-05	0.000356247	tetratricopeptide repeat domain 7B
TTC9	9.67038	1.21989	0.362492	3.36529	0.000764621	0.00573527	tetratricopeptide repeat domain 9
TTLL10	1.41726	2.81251	0.885341	3.17675	0.00148936	0.00924779	tubulin tyrosine ligase like 10
TTLL10-AS1	1.26889	2.93661	1.01991	2.87929	0.00398567	0.0188256	TTLL10 antisense RNA 1
TTLL13P	1.5997	3.25447	0.867757	3.75043	0.000176528	0.00202864	tubulin tyrosine ligase like 13, pseudogene
TTLL2	1.17519	3.71108	1.20349	3.08359	0.0020452	0.0116205	tubulin tyrosine ligase like 2
TTLL4	16.3842	1.45605	0.297094	4.90096	9.53717e-07	5.16322e-05	tubulin tyrosine ligase like 4
TTLL6	3.55583	2.2786	0.66315	3.43603	0.000590313	0.004768	tubulin tyrosine ligase like 6
TTLL9	5.27246	2.99609	0.761724	3.9333	8.37891e-05	0.00119196	tubulin tyrosine ligase like 9
TTN	218.439	1.1923	0.237153	5.02757	4.96739e-07	3.30392e-05	titin
TTN-AS1	14.9588	1.59195	0.351232	4.53248	5.82947e-06	0.000184097	TTN antisense RNA 1
TTPAL	10.692	1.01373	0.271303	3.73653	0.000186579	0.00210773	alpha tocopherol transfer protein like
TTYH1	5.42443	2.87794	0.577145	4.98651	6.14791e-07	3.86063e-05	tweety family member 1
TTYH2	5.41049	1.71654	0.431587	3.97726	6.97136e-05	0.00104992	tweety family member 2
TUB	7.9343	1.48252	0.364612	4.06602	4.78218e-05	0.000804211	TUB bipartite transcription factor
TUB-AS1	1.72587	3.23551	1.24003	2.60923	0.00907468	0.0344059	TUB antisense RNA 1
TUBB1	10.1907	1.1056	0.421187	2.62496	0.00866594	0.0332507	tubulin beta 1 class VI
TUBB3	6.71227	1.78517	0.439925	4.0579	4.95164e-05	0.000819599	tubulin beta 3 class III
TUBB4A	2.79505	4.02342	0.935604	4.30034	1.70534e-05	0.000393896	tubulin beta 4A class IVa
TUBB4BP7	1.90063	4.60845	1.79637	2.56542	0.0103051	0.0378	tubulin beta 4B class IVb pseudogene 7
TUBB8P1	0.852726	2.86551	1.10023	2.60446	0.00920183	0.0347505	tubulin beta 8 class VIII pseudogene 1
TUBB8P7	1.02454	3.60548	1.41336	2.551	0.0107416	0.0390059	tubulin beta 8 class VIII pseudogene 7
TUBBP1	1.62271	2.10306	0.749437	2.80619	0.0050131	0.0222764	tubulin beta pseudogene 1
TUBBP5	1.66915	3.67684	1.18353	3.10667	0.0018921	0.0109433	tubulin beta pseudogene 5
TUBBP6	1.50511	3.87098	1.49377	2.59141	0.00955825	0.0357076	tubulin beta class I pseudogene 6
TUBG1P	2.36474	3.56542	0.758231	4.70228	2.57271e-06	0.000103643	tubulin gamma 1 pseudogene
TUBGCP4	14.8128	1.07179	0.292714	3.66156	0.00025068	0.00261605	tubulin gamma complex associated protein 4
TUFMP1	1.097	3.37225	1.36126	2.47731	0.0132379	0.0452903	Tu translation elongation factor, mitochondrial pseudogene 1
TUNAR	3.18955	4.21001	1.18821	3.54316	0.000395369	0.0036003	TCL1 upstream neural differentiation-associated RNA
TUSC7	2.34034	2.0037	0.778139	2.57498	0.0100245	0.0370291	tumor suppressor candidate 7
TUSC8	1.27818	3.702	1.48823	2.48752	0.0128636	0.0443878	tumor suppressor candidate 8
TUT1	5.46148	1.76548	0.415324	4.25084	2.12969e-05	0.000458345	terminal uridylyl transferase 1, U6 snRNA-specific
TVP23A	3.07024	1.47721	0.4685	3.15306	0.00161569	0.00980759	trans-golgi network vesicle protein 23 homolog A
TXNDC2	3.14488	3.4974	0.922613	3.79076	0.000150189	0.00180687	thioredoxin domain containing 2
TXNRD2	10.9577	1.66848	0.397959	4.1926	2.75776e-05	0.000550553	thioredoxin reductase 2
TYRO3	10.9308	1.86548	0.415929	4.48509	7.2884e-06	0.000215942	TYRO3 protein tyrosine kinase
TYRO3P	3.93801	2.08185	0.625944	3.32593	0.000881226	0.00634837	TYRO3P protein tyrosine kinase pseudogene
TYSND1	6.95778	1.62202	0.368181	4.4055	1.05541e-05	0.00027897	trypsin domain containing 1
U73166.2	2.52231	2.56154	0.663503	3.86063	0.000113093	0.00147669
U91328.19	3.74588	1.43368	0.485918	2.95046	0.00317296	0.0160364
UBAC2-AS1	1.80918	4.32381	1.1667	3.70603	0.000210538	0.00229147	UBAC2 antisense RNA 1
UBAP1L	8.46326	2.1127	0.395257	5.34512	9.03595e-08	1.05175e-05	ubiquitin associated protein 1 like
UBE2L2	0.566893	2.43847	0.918111	2.65596	0.00790819	0.0311185	ubiquitin conjugating enzyme E2 L2 (pseudogene)
UBE2L6	49.7149	-1.29989	0.193297	-6.72486	1.75765e-11	1.79011e-08	ubiquitin conjugating enzyme E2 L6
UBE2QL1	3.06704	3.44547	1.09392	3.14966	0.0016346	0.00988557	ubiquitin conjugating enzyme E2 Q family like 1
UBE2S	5.66177	1.2189	0.377935	3.22515	0.00125906	0.00819694	ubiquitin conjugating enzyme E2 S
UBE3D	5.71185	1.23217	0.375368	3.28255	0.00102871	0.00710762	ubiquitin protein ligase E3D
UBIAD1	5.06677	1.21363	0.408052	2.97419	0.00293762	0.0151511	UbiA prenyltransferase domain containing 1
UBXN10	8.77667	2.07189	0.524241	3.95217	7.7446e-05	0.00113304	UBX domain protein 10
UCA1	2.28806	3.80419	1.11807	3.40247	0.000667796	0.00519803	urothelial cancer associated 1
UCK2	12.423	1.49662	0.369584	4.04947	5.13334e-05	0.00083818	uridine-cytidine kinase 2
UCKL1-AS1	4.10599	1.34393	0.424628	3.16496	0.00155107	0.00951813	UCKL1 antisense RNA 1
UCN2	1.55472	4.29729	1.53982	2.79078	0.00525806	0.0230398	urocortin 2
UCP3	3.3063	3.97562	0.790418	5.02977	4.91071e-07	3.28946e-05	uncoupling protein 3
UGT1A6	1.12356	3.0367	1.095	2.77324	0.00555018	0.0239743	UDP glucuronosyltransferase family 1 member A6
UGT1A7	2.00557	3.73242	1.13936	3.2759	0.00105326	0.00724349	UDP glucuronosyltransferase family 1 member A7
UGT2A1	2.24238	3.88396	1.12188	3.46201	0.000536153	0.0044793	UDP glucuronosyltransferase family 2 member A1 complex locus
UGT3A1	4.99103	5.37395	1.05116	5.1124	3.18084e-07	2.41086e-05	UDP glycosyltransferase family 3 member A1
UGT3A2	1.51992	4.28116	1.41249	3.03092	0.00243808	0.0132014	UDP glycosyltransferase family 3 member A2
UGT8	3.54931	1.87697	0.550882	3.40721	0.000656306	0.00513672	UDP glycosyltransferase 8
ULBP3	1.76691	2.25696	0.817354	2.76129	0.00575729	0.0246371	UL16 binding protein 3
UMODL1	1.8882	4.06562	1.17709	3.45395	0.000552432	0.00455575	uromodulin like 1
UMODL1-AS1	2.95974	4.91277	1.20123	4.08978	4.31776e-05	0.000754531	UMODL1 antisense RNA 1
UNC119	11.6185	1.1912	0.317793	3.74835	0.000178001	0.00203674	unc-119 lipid binding chaperone
UNC119B	14.3591	1.14109	0.252862	4.51269	6.40098e-06	0.000197926	unc-119 lipid binding chaperone B
UNC13A	5.27461	3.51288	0.731998	4.79903	1.59434e-06	7.29793e-05	unc-13 homolog A
UNC13C	4.36297	4.42712	0.945297	4.68331	2.8228e-06	0.000110442	unc-13 homolog C
UNC45B	5.08028	3.03054	0.613815	4.93723	7.92408e-07	4.51574e-05	unc-45 myosin chaperone B
UNC5CL	2.25617	2.56581	0.74941	3.42378	0.000617568	0.00493313	unc-5 family C-terminal like
UNC5D	6.28433	4.44204	1.11836	3.97191	7.1298e-05	0.00106737	unc-5 netrin receptor D
UNC79	6.4175	4.89002	0.804642	6.07726	1.22253e-09	4.74327e-07	unc-79 homolog, NALCN channel complex subunit
UNC80	7.22112	5.66608	1.00124	5.65909	1.52177e-08	3.08941e-06	unc-80 homolog, NALCN channel complex subunit
UNC93A	1.44508	4.08061	1.67256	2.43974	0.014698	0.0489174	unc-93 homolog A
UPB1	5.32075	2.72685	0.714751	3.8151	0.000136126	0.0016891	beta-ureidopropionase 1
UPF3AP1	1.79107	2.46245	0.934181	2.63594	0.00839038	0.0324186	UPF3A pseudogene 1
UPF3AP3	6.4752	1.3699	0.499992	2.73985	0.00614675	0.0258389	UPF3A pseudogene 3
UQCC3	5.19255	1.13622	0.389134	2.91987	0.00350176	0.017223	ubiquinol-cytochrome c reductase complex assembly factor 3
UQCRHL	3.78633	1.61952	0.514867	3.14551	0.00165798	0.00998163	ubiquinol-cytochrome c reductase hinge protein like
USB1	92.2153	1.20353	0.339264	3.54748	0.000388937	0.00355963	U6 snRNA biogenesis phosphodiesterase 1
USH1C	2.17354	3.51203	1.17195	2.99673	0.00272888	0.0143609	USH1 protein network component harmonin
USH1G	2.20046	4.83672	1.63887	2.95125	0.00316487	0.0160041	USH1 protein network component sans
USH2A	9.67204	4.61199	0.954734	4.83066	1.36084e-06	6.55879e-05	usherin
USHBP1	6.42896	1.06138	0.427887	2.48051	0.0131195	0.0450044	USH1 protein network component harmonin binding protein 1
USP18	6.96817	-2.00333	0.409392	-4.89342	9.90999e-07	5.30339e-05	ubiquitin specific peptidase 18
USP2-AS1	3.61928	3.42959	0.817507	4.19518	2.72651e-05	0.000546493	USP2 antisense RNA 1 (head to head)
USP20	9.25391	1.10997	0.279671	3.96885	7.22194e-05	0.00107744	ubiquitin specific peptidase 20
USP21	7.66643	1.05081	0.279568	3.75868	0.000170809	0.00198108	ubiquitin specific peptidase 21
USP26	1.84907	4.26675	1.33472	3.19674	0.0013899	0.00880772	ubiquitin specific peptidase 26
USP27X	3.7476	1.26923	0.516454	2.45759	0.0139872	0.0471315	ubiquitin specific peptidase 27 X-linked
USP29	2.2873	4.6438	1.31958	3.51916	0.000432911	0.00385282	ubiquitin specific peptidase 29
USP30	6.31171	1.13793	0.361871	3.14457	0.00166334	0.0100037	ubiquitin specific peptidase 30
USP32P1	1.61066	2.50125	0.83186	3.00682	0.00264	0.0140108	ubiquitin specific peptidase 32 pseudogene 1
USP32P2	0.979353	2.96934	0.844026	3.51807	0.000434693	0.00386445	ubiquitin specific peptidase 32 pseudogene 2
USP43	3.61678	1.68887	0.509387	3.3155	0.000914782	0.00652799	ubiquitin specific peptidase 43
USP44	3.16333	1.27109	0.441508	2.87898	0.00398967	0.0188418	ubiquitin specific peptidase 44
USP46	10.0162	1.11269	0.34705	3.20613	0.00134532	0.00861945	ubiquitin specific peptidase 46
USP49	15.2809	1.87747	0.367875	5.10355	3.33335e-07	2.48258e-05	ubiquitin specific peptidase 49
USP51	2.85134	1.9025	0.520645	3.65412	0.000258065	0.00267177	ubiquitin specific peptidase 51
USP6	3.99267	3.90279	0.874303	4.46389	8.04844e-06	0.000230701	ubiquitin specific peptidase 6
USP8P1	1.7427	2.79786	0.972332	2.87747	0.00400878	0.0189047	ubiquitin specific peptidase 8 pseudogene 1
UTS2B	1.5667	3.20591	0.966947	3.3155	0.000914805	0.00652799	urotensin 2B
VAC14-AS1	2.55581	2.60285	0.689691	3.77393	0.000160697	0.00189706	VAC14 antisense RNA 1
VANGL1	11.0456	1.24317	0.345847	3.59456	0.000324939	0.00313874	VANGL planar cell polarity protein 1
VARS2	13.9539	1.09272	0.269671	4.05205	5.077e-05	0.000832405	valyl-tRNA synthetase 2, mitochondrial
VASH2	8.07496	2.55474	0.595991	4.28655	1.81471e-05	0.000411962	vasohibin 2
VAT1L	3.27897	1.53174	0.627763	2.44	0.0146871	0.0489049	vesicle amine transport 1 like
VAX1	2.64843	4.28319	1.24596	3.43765	0.000586777	0.00475064	ventral anterior homeobox 1
VEPH1	16.6186	1.20476	0.295719	4.074	4.62128e-05	0.00078772	ventricular zone expressed PH domain containing 1
VGLL2	1.33085	4.10734	1.665	2.46688	0.0136297	0.0462762	vestigial like family member 2
VHLL	2.45534	4.65513	1.2925	3.60166	0.000316186	0.00308241	VHL like
VIL1	2.02806	3.41044	0.950997	3.58617	0.000335569	0.00321285	villin 1
VIPR2	1.21403	3.6041	1.25629	2.86884	0.00411983	0.019286	vasoactive intestinal peptide receptor 2
VLDLR	15.4489	1.02374	0.346771	2.9522	0.00315516	0.0159624	very low density lipoprotein receptor
VLDLR-AS1	1.93468	2.77011	0.701077	3.95122	7.77526e-05	0.00113532	VLDLR antisense RNA 1
VN1R1	1.62806	1.73229	0.644162	2.68922	0.00716191	0.0289487	vomeronasal 1 receptor 1
VN1R11P	2.02241	3.65036	1.32475	2.75551	0.00586003	0.0249327	vomeronasal 1 receptor 11, pseudogene
VN1R2	1.47172	4.41896	1.78052	2.48184	0.0130707	0.0448884	vomeronasal 1 receptor 2
VN1R20P	1.43051	4.23082	1.64494	2.57201	0.0101109	0.03727	vomeronasal 1 receptor 20 pseudogene
VN1R3	1.94768	4.08335	1.21833	3.35159	0.000803478	0.00593606	vomeronasal 1 receptor 3 (gene/pseudogene)
VN1R68P	1.71569	4.44381	1.52024	2.9231	0.00346566	0.0171233	vomeronasal 1 receptor 68 pseudogene
VN2R3P	2.77766	4.86279	1.98767	2.44648	0.014426	0.0482671	vomeronasal 2 receptor 3, pseudogene
VNN1	11.321	1.04708	0.381825	2.7423	0.00610099	0.0256995	vanin 1
VNN3	7.06237	2.10428	0.534275	3.93857	8.19697e-05	0.00117723	vanin 3
VRK3	16.9406	1.13842	0.296568	3.83866	0.000123706	0.00157181	VRK serine/threonine kinase 3
VRTN	1.60196	4.05434	1.4198	2.85557	0.0042959	0.0198818	vertebrae development associated
VSIG2	2.73554	1.24098	0.468186	2.65061	0.00803463	0.0314835	V-set and immunoglobulin domain containing 2
VSNL1	3.12745	1.35174	0.553095	2.44396	0.0145272	0.0485157	visinin like 1
VSTM1	0.599365	2.59089	1.03471	2.50399	0.0122803	0.0428739	V-set and transmembrane domain containing 1
VSTM2A	2.20509	3.8354	1.32349	2.89793	0.00375632	0.0180564	V-set and transmembrane domain containing 2A
VSTM5	3.44557	5.29048	1.5339	3.44903	0.000562596	0.00461504	V-set and transmembrane domain containing 5
VSX1	1.54578	3.68873	1.31776	2.79923	0.00512243	0.0226029	visual system homeobox 1
VTCN1	1.21973	3.28336	0.968557	3.38995	0.000699061	0.0053762	V-set domain containing T cell activation inhibitor 1
VWA2	2.3809	1.63007	0.628125	2.59514	0.00945525	0.0353996	von Willebrand factor A domain containing 2
VWA3B	5.09227	2.2627	0.620345	3.64749	0.000264812	0.00271925	von Willebrand factor A domain containing 3B
VWA5B1	3.3882	3.42941	0.842433	4.07084	4.68442e-05	0.000794741	von Willebrand factor A domain containing 5B1
VWA5B2	2.1649	4.38291	1.02731	4.2664	1.98657e-05	0.000436316	von Willebrand factor A domain containing 5B2
VWA7	2.24299	4.22991	0.763644	5.53911	3.0401e-08	5.1072e-06	von Willebrand factor A domain containing 7
VWC2	5.12419	4.57821	1.02916	4.44851	8.6466e-06	0.000243416	von Willebrand factor C domain containing 2
VWC2L	2.09214	4.54573	1.02638	4.42891	9.47098e-06	0.000258516	von Willebrand factor C domain containing 2 like
VWCE	1.97347	3.12729	0.749048	4.17502	2.97966e-05	0.000581498	von Willebrand factor C and EGF domains
VWDE	3.03191	3.05521	0.639994	4.77382	1.80766e-06	7.96126e-05	von Willebrand factor D and EGF domains
WARS	343.78	-1.27292	0.292005	-4.35925	1.30508e-05	0.000324192	tryptophanyl-tRNA synthetase
WARS2-IT1	1.17083	2.80783	0.822516	3.41371	0.000640853	0.00504935	WARS2 intronic transcript 1
WASF3-AS1	2.11681	3.63974	1.22162	2.97943	0.00288787	0.0149727	WASF3 antisense RNA 1
WASF5P	1.22814	3.9824	1.52941	2.60389	0.00921731	0.0347767	WASP family member 5, pseudogene
WASH2P	1.28149	1.56004	0.537591	2.90191	0.00370894	0.0179026	WASP family homolog 2, pseudogene
WBP1	3.11248	1.22469	0.375782	3.25904	0.0011179	0.00754047	WW domain binding protein 1
WBP11P1	2.47685	4.55118	1.34281	3.38931	0.000700692	0.00538341	WW domain binding protein 11 pseudogene 1
WBP2NL	4.64754	3.23426	0.633151	5.10819	3.2526e-07	2.44817e-05	WBP2 N-terminal like
WDFY3-AS2	4.00286	1.77836	0.473151	3.75853	0.000170912	0.00198157	WDFY3 antisense RNA 2
WDR11-AS1	4.99811	5.24148	0.949468	5.52044	3.38158e-08	5.32411e-06	WDR11 antisense RNA 1
WDR17	3.78763	1.24067	0.49879	2.48735	0.0128699	0.0443996	WD repeat domain 17
WDR25	3.24442	1.31412	0.496521	2.64665	0.0081294	0.0317224	WD repeat domain 25
WDR31	9.13131	1.4925	0.466988	3.196	0.00139347	0.00882029	WD repeat domain 31
WDR54	4.74323	1.29284	0.449667	2.8751	0.00403902	0.0190141	WD repeat domain 54
WDR5B	4.00977	1.28413	0.443069	2.89825	0.00375247	0.0180432	WD repeat domain 5B
WDR62	6.38061	2.56492	0.531224	4.82832	1.37687e-06	6.58937e-05	WD repeat domain 62
WDR63	3.47457	1.31192	0.493475	2.65853	0.00784832	0.0309292	WD repeat domain 63
WDR64	4.76369	5.19283	1.49086	3.48312	0.000495608	0.00424092	WD repeat domain 64
WDR66	15.1128	2.34762	0.465732	5.0407	4.63833e-07	3.14906e-05	WD repeat domain 66
WDR72	3.64775	4.01337	0.781074	5.13827	2.77275e-07	2.18277e-05	WD repeat domain 72
WDR86	2.62553	1.81561	0.570132	3.18455	0.00144978	0.0090795	WD repeat domain 86
WDR87	11.4766	5.43062	1.2728	4.26668	1.98406e-05	0.000436316	WD repeat domain 87
WDR93	3.879	3.6983	0.818152	4.52031	6.17488e-06	0.000192949	WD repeat domain 93
WEE2	1.71326	3.90102	1.45211	2.68644	0.00722168	0.0291217	WEE1 homolog 2
WEE2-AS1	1.74343	2.85242	0.803969	3.54793	0.000388272	0.00355673	WEE2 antisense RNA 1
WFDC1	8.83304	1.85723	0.494436	3.75625	0.000172476	0.00199402	WAP four-disulfide core domain 1
WFDC3	1.24632	2.4939	1.02204	2.44011	0.0146826	0.0488986	WAP four-disulfide core domain 3
WFIKKN1	2.21152	2.3253	0.571294	4.07023	4.69671e-05	0.000795999	WAP, follistatin/kazal, immunoglobulin, kunitz and netrin domain containing 1
WFIKKN2	1.95188	4.34081	1.32107	3.28583	0.00101682	0.0070439	WAP, follistatin/kazal, immunoglobulin, kunitz and netrin domain containing 2
WHAMMP2	3.35325	1.163	0.392948	2.95969	0.00307951	0.0156842	WAS protein homolog associated with actin, golgi membranes and microtubules pseudogene 2
WI2-87327B8.1	1.36854	4.21141	1.57985	2.6657	0.0076828	0.0304796
WIPF3	6.44489	3.50836	0.678715	5.16912	2.35205e-07	1.96291e-05	WAS/WASL interacting protein family member 3
WNK2	6.8482	2.78714	0.653034	4.26799	1.9724e-05	0.000435222	WNK lysine deficient protein kinase 2
WNK3	5.37855	1.6003	0.504709	3.17075	0.00152048	0.00938572	WNK lysine deficient protein kinase 3
WNK4	2.69084	4.0369	0.741859	5.4416	5.28048e-08	7.48244e-06	WNK lysine deficient protein kinase 4
WNT10A	1.02321	2.56047	0.861808	2.97105	0.00296782	0.0152586	Wnt family member 10A
WNT10B	1.06127	3.53869	1.13353	3.12184	0.00179726	0.0105863	Wnt family member 10B
WNT16	2.00534	3.18317	0.960586	3.31378	0.000920436	0.0065641	Wnt family member 16
WNT2B	16.0122	1.08074	0.374965	2.88224	0.00394856	0.0187018	Wnt family member 2B
WNT3	3.21992	3.54361	0.806533	4.39364	1.1147e-05	0.000290866	Wnt family member 3
WNT4	2.97826	3.40392	0.782804	4.34836	1.37158e-05	0.000335184	Wnt family member 4
WNT5B	3.83877	1.94169	0.618469	3.13951	0.00169231	0.0101256	Wnt family member 5B
WNT7A	2.58275	1.86781	0.695454	2.68574	0.00723687	0.0291613	Wnt family member 7A
WNT7B	4.16559	1.83915	0.553181	3.32469	0.000885176	0.00636964	Wnt family member 7B
WNT8A	1.19723	3.97924	1.50619	2.64193	0.00824361	0.0320331	Wnt family member 8A
WNT8B	1.66119	3.67884	1.11154	3.30969	0.000933996	0.00663546	Wnt family member 8B
WNT9A	3.84092	2.26523	0.58489	3.87292	0.000107538	0.00142391	Wnt family member 9A
WNT9B	2.35349	4.32871	1.15212	3.75715	0.000171857	0.00199009	Wnt family member 9B
WRAP53	4.55798	1.61635	0.476891	3.38935	0.000700588	0.00538341	WD repeat containing antisense to TP53
WRAP73	8.97581	1.25336	0.342238	3.66225	0.000250007	0.00261153	WD repeat containing, antisense to TP73
WSCD1	8.87244	3.1118	0.58197	5.34701	8.94209e-08	1.04456e-05	WSC domain containing 1
WSCD2	3.04099	3.65368	0.853806	4.27928	1.87497e-05	0.000419691	WSC domain containing 2
WT1	1.70496	4.12712	1.1967	3.44876	0.000563172	0.00461861	WT1 transcription factor
WT1-AS	1.86684	4.13569	1.31377	3.14795	0.00164422	0.0099253	WT1 antisense RNA
WTIP	15.9663	1.64496	0.327596	5.02131	5.13191e-07	3.37887e-05	WT1 interacting protein
WWC2-AS2	1.32934	2.2685	0.909882	2.49318	0.0126604	0.0438951	WWC2 antisense RNA 2
WWP1P1	2.10869	4.76074	1.50892	3.15505	0.00160469	0.00975173	WW domain containing E3 ubiquitin protein ligase 1 pseudogene 1
WWTR1-AS1	1.91676	3.62685	1.22266	2.96636	0.00301352	0.0154304	WWTR1 antisense RNA 1
XAF1	52.3584	-1.58819	0.248783	-6.38384	1.72698e-10	1.0423e-07	XIAP associated factor 1
XCR1	2.20743	2.09775	0.65492	3.20306	0.00135975	0.00867403	X-C motif chemokine receptor 1
XIRP1	4.45932	1.92602	0.67459	2.8551	0.00430229	0.0199001	xin actin binding repeat containing 1
XIRP2	10.6483	3.34646	0.698945	4.78787	1.68558e-06	7.57456e-05	xin actin binding repeat containing 2
XK	3.58148	1.666	0.442431	3.76556	0.000166174	0.00194114	X-linked Kx blood group
XKR4	11.0201	4.57706	0.90689	5.04699	4.48835e-07	3.07958e-05	XK related 4
XKR5	2.68566	4.67281	1.3556	3.44704	0.000566755	0.00464215	XK related 5
XKR7	6.9757	5.16769	1.13095	4.56932	4.893e-06	0.000163557	XK related 7
XKR9	1.68412	2.60113	0.873905	2.97644	0.00291616	0.0150762	XK related 9
XPOTP1	2.10741	3.51897	1.09139	3.22431	0.00126274	0.00821276	exportin for tRNA pseudogene 1
XRCC2	3.93215	2.20706	0.58075	3.80036	0.000144487	0.00176074	X-ray repair cross complementing 2
XRCC6P3	1.52345	4.15122	1.66771	2.48917	0.012804	0.0442632	X-ray repair cross complementing 6 pseudogene 3
XRCC6P4	1.96991	3.63829	1.49498	2.43368	0.0149462	0.0495586	X-ray repair cross complementing 6 pseudogene 4
XRRA1	11.8004	1.47476	0.281533	5.23833	1.62039e-07	1.57173e-05	X-ray radiation resistance associated 1
XXYLT1-AS2	1.34774	2.53809	0.949296	2.67366	0.00750287	0.0299517	XXYLT1 antisense RNA 2
XXbac-B444P24.8	1.34758	3.93664	1.24932	3.15102	0.001627	0.00984874
XXbac-B476C20.13	2.28428	4.25933	1.08099	3.9402	8.14137e-05	0.0011734
XXbac-B476C20.9	1.85553	2.48598	0.819897	3.03207	0.00242885	0.0131558
XXbac-B562F10.11	1.6684	2.68308	0.692729	3.87321	0.000107412	0.00142391
XXbac-BPG181B23.6	1.64122	3.22616	1.06201	3.0378	0.00238315	0.012999
XXbac-BPG299F13.17	3.81399	2.57025	0.577187	4.45306	8.46557e-06	0.00023929
XXbac-BPGBPG24O18.1	1.64467	4.26499	1.67098	2.55238	0.0106989	0.0388901
XYLB	6.08201	1.87502	0.446325	4.20102	2.65715e-05	0.000538887	xylulokinase
XYLT1	18.8654	1.20422	0.268389	4.48684	7.22872e-06	0.000214972	xylosyltransferase 1
YBX1P2	1.42711	1.97077	0.639932	3.07965	0.00207244	0.0117364	Y-box binding protein 1 pseudogene 2
YBX2	1.92543	3.18614	0.956434	3.33127	0.000864493	0.00626104	Y-box binding protein 2
YEATS2-AS1	5.01543	1.76143	0.473837	3.71738	0.000201298	0.00222994	YEATS2 antisense RNA 1
YJEFN3	9.00216	1.25837	0.287301	4.37996	1.18701e-05	0.000303418	YjeF N-terminal domain containing 3
YPEL1	3.27792	1.7805	0.524778	3.39286	0.00069166	0.00532905	yippee like 1
YPEL4	5.46488	1.04978	0.330044	3.18072	0.0014691	0.00916529	yippee like 4
YTHDF1P1	1.19554	3.49264	1.00632	3.47071	0.000519093	0.00437039	YTH domain family member 1 pseudogene 1
YWHAEP7	1.4114	3.99891	1.34074	2.98261	0.00285801	0.0148481	tyrosine 3-monooxygenase/tryptophan 5-monooxygenase activation protein epsilon pseudogene 7
Z83844.1	0.909745	2.42097	0.880841	2.74848	0.00598723	0.0253502
Z97634.3	1.16899	2.73359	1.03536	2.64022	0.00828525	0.0321267
Z99756.1	1.95866	4.07033	1.10785	3.6741	0.000238693	0.00252245
ZAN	3.60033	5.22801	1.83832	2.8439	0.00445647	0.0204162	zonadhesin (gene/pseudogene)
ZBED1P1	1.62404	4.40375	1.78855	2.46219	0.013809	0.0467147	zinc finger BED-type containing 1 pseudogene 1
ZBED3-AS1	3.07709	3.46977	0.662519	5.23724	1.62993e-07	1.57629e-05	ZBED3 antisense RNA 1
ZBED5-AS1	1.17356	2.23313	0.853144	2.61753	0.00885695	0.0338164	ZBED5 antisense RNA 1
ZBED6CL	1.87275	1.27103	0.49897	2.54731	0.0108558	0.0392812	ZBED6 C-terminal like
ZBED9	2.30746	2.48774	0.64512	3.85624	0.000115144	0.00149449	zinc finger BED-type containing 9
ZBP1	8.42821	1.27563	0.437283	2.91718	0.00353217	0.0173369	Z-DNA binding protein 1
ZBTB11-AS1	1.65677	1.60386	0.536294	2.99063	0.00278399	0.0145662	ZBTB11 antisense RNA 1
ZBTB12	2.39269	1.73161	0.485658	3.56549	0.000363175	0.00340318	zinc finger and BTB domain containing 12
ZBTB3	4.43379	1.29256	0.502455	2.57248	0.0100972	0.0372418	zinc finger and BTB domain containing 3
ZBTB32	2.71063	1.68163	0.633342	2.65517	0.00792676	0.0311677	zinc finger and BTB domain containing 32
ZBTB39	10.1597	1.1854	0.354825	3.34081	0.000835341	0.00610828	zinc finger and BTB domain containing 39
ZBTB42	3.83656	1.63699	0.441607	3.7069	0.000209813	0.00228696	zinc finger and BTB domain containing 42
ZBTB49	4.29097	1.63552	0.478766	3.41612	0.000635212	0.00501507	zinc finger and BTB domain containing 49
ZBTB7C	10.4962	1.16026	0.376968	3.07787	0.00208488	0.0117843	zinc finger and BTB domain containing 7C
ZBTB8B	8.22198	5.30424	0.986717	5.37564	7.63095e-08	9.4342e-06	zinc finger and BTB domain containing 8B
ZC2HC1C	2.95265	1.91661	0.546947	3.5042	0.000457979	0.00401777	zinc finger C2HC-type containing 1C
ZC3H10	11.0043	2.52125	0.455985	5.52924	3.21621e-08	5.18909e-06	zinc finger CCCH-type containing 10
ZC3H12B	2.92711	1.56583	0.572663	2.73429	0.00625146	0.0261744	zinc finger CCCH-type containing 12B
ZCCHC16	1.9999	3.98572	1.1771	3.38604	0.000709084	0.00543376
ZCCHC18	2.06693	3.2313	0.989338	3.26612	0.00109033	0.00742632	zinc finger CCHC-type containing 18
ZCCHC5	1.63499	2.83798	1.00741	2.81709	0.00484603	0.0217146
ZDHHC11	8.31106	1.74307	0.455467	3.827	0.000129714	0.00162535	zinc finger DHHC-type containing 11
ZDHHC13	6.88651	1.37688	0.431807	3.18866	0.00142935	0.00898955	zinc finger DHHC-type containing 13
ZDHHC15	2.72046	1.23546	0.382849	3.22702	0.00125087	0.00815014	zinc finger DHHC-type containing 15
ZDHHC18	19.5807	1.11337	0.240692	4.62572	3.73304e-06	0.000136241	zinc finger DHHC-type containing 18
ZDHHC20-IT1	1.09654	2.15645	0.79634	2.70795	0.00677008	0.0277679	ZDHHC20 intronic transcript 1
ZDHHC22	3.76252	3.97798	1.16583	3.41216	0.000644508	0.00506881	zinc finger DHHC-type containing 22
ZDHHC23	10.1029	1.96574	0.401515	4.89579	9.79096e-07	5.27433e-05	zinc finger DHHC-type containing 23
ZDHHC24	7.31949	1.25041	0.302165	4.13816	3.50097e-05	0.00065387	zinc finger DHHC-type containing 24
ZDHHC8P1	1.71012	3.72906	1.23295	3.02449	0.00249051	0.0134273	zinc finger DHHC-type containing 8 pseudogene 1
ZEB2P1	1.47948	3.87934	1.43679	2.70001	0.00693383	0.0282688	zinc finger E-box binding homeobox 2 pseudogene 1
ZFAND2A	17.9794	1.51042	0.433125	3.48727	0.000487987	0.00420062	zinc finger AN1-type containing 2A
ZFHX2	12.0584	2.44922	0.420477	5.82486	5.71595e-09	1.47848e-06	zinc finger homeobox 2
ZFHX4	10.7994	2.88369	0.518843	5.55792	2.7301e-08	4.75811e-06	zinc finger homeobox 4
ZFP37	2.66763	1.67017	0.551672	3.02747	0.00246608	0.0133198	ZFP37 zinc finger protein
ZFP41	9.65305	1.31345	0.381876	3.43946	0.000582868	0.00473014	ZFP41 zinc finger protein
ZFP42	1.75305	3.14555	1.03213	3.04763	0.00230656	0.01268	ZFP42 zinc finger protein
ZFP64	10.0154	1.07706	0.378403	2.84632	0.00442274	0.0203139	ZFP64 zinc finger protein
ZFP82	5.19885	1.13055	0.451273	2.50524	0.0122369	0.0427635	ZFP82 zinc finger protein
ZFR2	2.15583	4.45588	1.22193	3.64658	0.00026575	0.0027236	zinc finger RNA binding protein 2
ZFYVE28	11.9245	1.36664	0.333087	4.10296	4.0789e-05	0.000725629	zinc finger FYVE-type containing 28
ZG16B	2.41558	3.78024	1.12276	3.36693	0.000760095	0.00570911	zymogen granule protein 16B
ZGLP1	1.41765	2.89562	0.79249	3.65383	0.000258357	0.0026722	zinc finger GATA like protein 1
ZGRF1	7.0362	1.24337	0.377275	3.29567	0.000981879	0.00687332	zinc finger GRF-type containing 1
ZIC1	4.01551	5.02714	1.51757	3.31263	0.000924224	0.00658679	Zic family member 1
ZIC4	2.66516	5.00464	1.42346	3.51583	0.000438386	0.00389197	Zic family member 4
ZIC5	2.09966	4.04341	1.15764	3.49281	0.000477959	0.00413662	Zic family member 5
ZIK1	2.53762	1.70581	0.514837	3.3133	0.000922034	0.00657274	zinc finger protein interacting with K protein 1
ZIM2-AS1	1.24362	3.45638	1.4061	2.45813	0.0139664	0.0471034	ZIM2 antisense RNA 1
ZKSCAN2	10.9231	2.50517	0.474787	5.2764	1.31749e-07	1.36312e-05	zinc finger with KRAB and SCAN domains 2
ZKSCAN5	11.8555	1.03892	0.295685	3.51361	0.000442064	0.00391184	zinc finger with KRAB and SCAN domains 5
ZKSCAN7	3.08836	1.35289	0.485121	2.78877	0.00529094	0.0231552	zinc finger with KRAB and SCAN domains 7
ZMAT4	1.26344	4.15091	1.27072	3.26658	0.00108854	0.00742101	zinc finger matrin-type 4
ZMIZ1-AS1	2.91896	1.97217	0.591268	3.3355	0.000851457	0.00619503	ZMIZ1 antisense RNA 1
ZMYND10	3.99908	2.17664	0.617322	3.52594	0.000421984	0.00377931	zinc finger MYND-type containing 10
ZMYND15	4.15614	1.88987	0.598852	3.15583	0.00160044	0.00973243	zinc finger MYND-type containing 15
ZMYND19	3.76485	1.00847	0.397074	2.53976	0.0110929	0.0399172	zinc finger MYND-type containing 19
ZMYND19P1	0.896995	2.50575	0.921083	2.72044	0.00651953	0.027	zinc finger MYND-type containing 19 pseudogene 1
ZNF10	5.17509	1.45841	0.37883	3.84979	0.000118221	0.00152049	zinc finger protein 10
ZNF114	1.9515	3.24842	0.845228	3.84325	0.000121417	0.00154877	zinc finger protein 114
ZNF124	8.36866	1.12492	0.321381	3.50026	0.000464802	0.0040547	zinc finger protein 124
ZNF135	5.17304	1.53855	0.506896	3.03524	0.00240345	0.0130573	zinc finger protein 135
ZNF16	3.27143	2.04772	0.52836	3.87561	0.000106356	0.00141537	zinc finger protein 16
ZNF169	6.33179	1.94992	0.515651	3.78147	0.000155903	0.00185643	zinc finger protein 169
ZNF19	6.09703	2.76591	0.567504	4.87382	1.09462e-06	5.67168e-05	zinc finger protein 19
ZNF192P1	1.93402	2.94737	0.866136	3.4029	0.000666749	0.0051936	zinc finger protein 192 pseudogene 1
ZNF2	6.62976	1.65787	0.454445	3.64811	0.000264174	0.00271916	zinc finger protein 2
ZNF200	11.765	1.71304	0.419754	4.08106	4.48316e-05	0.00077228	zinc finger protein 200
ZNF212	4.58627	1.1968	0.418659	2.85865	0.00425454	0.0197408	zinc finger protein 212
ZNF213	8.66919	2.02934	0.420009	4.83166	1.35401e-06	6.53758e-05	zinc finger protein 213
ZNF214	3.1031	1.60469	0.530493	3.0249	0.00248714	0.0134136	zinc finger protein 214
ZNF215	2.9214	2.33835	0.483442	4.83687	1.31901e-06	6.42567e-05	zinc finger protein 215
ZNF221	8.01114	1.07628	0.301376	3.57123	0.000355304	0.00335158	zinc finger protein 221
ZNF225	7.38435	1.07819	0.379734	2.83933	0.00452079	0.020647	zinc finger protein 225
ZNF229	5.27552	2.11978	0.567599	3.73464	0.00018798	0.00211602	zinc finger protein 229
ZNF23	3.65002	1.8813	0.577334	3.2586	0.00111965	0.00754118	zinc finger protein 23
ZNF232	5.21742	1.25503	0.447186	2.8065	0.00500834	0.0222622	zinc finger protein 232
ZNF233	4.97196	3.10482	0.643948	4.82154	1.42457e-06	6.75811e-05	zinc finger protein 233
ZNF239	2.97503	2.08359	0.559018	3.72723	0.000193595	0.00216374	zinc finger protein 239
ZNF250	8.0483	1.1774	0.32116	3.66607	0.000246307	0.00258468	zinc finger protein 250
ZNF252P-AS1	3.30322	2.97311	0.679769	4.37371	1.22154e-05	0.000310057	ZNF252P antisense RNA 1
ZNF259P1	4.70452	2.67386	0.577075	4.63347	3.59588e-06	0.000132422	zinc finger protein 259 pseudogene 1
ZNF26	19.4757	1.62852	0.351919	4.62755	3.70011e-06	0.000135494	zinc finger protein 26
ZNF275	10.3952	1.05471	0.276965	3.8081	0.000140041	0.0017223	zinc finger protein 275
ZNF280B	3.61741	3.60895	0.792931	4.5514	5.32891e-06	0.00017347	zinc finger protein 280B
ZNF284	2.88195	1.39133	0.563468	2.46922	0.0135407	0.0460625	zinc finger protein 284
ZNF285	3.70163	3.56731	0.794216	4.49161	7.06861e-06	0.000211969	zinc finger protein 285
ZNF285B	1.30557	2.90171	1.00498	2.88733	0.00388528	0.0185121	zinc finger protein 285B (pseudogene)
ZNF286B	3.37977	1.88651	0.668047	2.82393	0.00474395	0.0213668	zinc finger protein 286B (pseudogene)
ZNF295-AS1	1.13496	3.22717	1.30201	2.47861	0.0131896	0.0451703	ZNF295 antisense RNA 1
ZNF311	4.35749	1.66471	0.651156	2.55654	0.010572	0.0385576	zinc finger protein 311
ZNF319	6.04159	1.17578	0.34957	3.36351	0.000769585	0.00576057	zinc finger protein 319
ZNF324	5.74531	1.20129	0.431553	2.78364	0.00537525	0.0234079	zinc finger protein 324
ZNF324B	4.22412	2.09276	0.553227	3.78282	0.000155062	0.00184911	zinc finger protein 324B
ZNF329	6.74602	1.42772	0.439427	3.24904	0.00115793	0.00772059	zinc finger protein 329
ZNF334	8.51009	1.28037	0.35794	3.57706	0.000347481	0.00329687	zinc finger protein 334
ZNF337-AS1	1.45238	1.52127	0.617075	2.46528	0.0136905	0.046439	ZNF337 antisense RNA 1
ZNF341	5.12196	2.38858	0.421878	5.66178	1.49809e-08	3.08941e-06	zinc finger protein 341
ZNF346-IT1	1.13062	2.16148	0.832523	2.5963	0.00942324	0.0353125	ZNF346 intronic transcript 1
ZNF365	5.34942	2.02072	0.574016	3.52033	0.000431015	0.00383909	zinc finger protein 365
ZNF382	5.66263	1.40913	0.359125	3.92378	8.71691e-05	0.00122854	zinc finger protein 382
ZNF383	7.64067	1.18262	0.304536	3.88334	0.00010303	0.00138531	zinc finger protein 383
ZNF385B	7.40576	1.26722	0.387979	3.2662	0.00109001	0.00742567	zinc finger protein 385B
ZNF385C	3.12853	4.29447	0.852023	5.04032	4.64759e-07	3.14906e-05	zinc finger protein 385C
ZNF385D	8.06301	1.94517	0.478081	4.06871	4.7275e-05	0.000798724	zinc finger protein 385D
ZNF391	4.48387	2.27391	0.577275	3.93904	8.18087e-05	0.00117662	zinc finger protein 391
ZNF396	4.64181	2.00072	0.573958	3.48583	0.000490615	0.0042136	zinc finger protein 396
ZNF402P	1.49613	4.26731	1.52076	2.80604	0.00501552	0.0222764	zinc finger protein 402, pseudogene
ZNF419	8.70539	1.47184	0.397136	3.70614	0.000210439	0.00229147	zinc finger protein 419
ZNF423	7.85553	1.56549	0.37975	4.12243	3.74902e-05	0.000683358	zinc finger protein 423
ZNF425	2.6803	2.43491	0.750574	3.24407	0.00117836	0.00781747	zinc finger protein 425
ZNF433	3.78719	1.63277	0.427122	3.82274	0.000131978	0.00164991	zinc finger protein 433
ZNF439	9.90687	1.06802	0.349877	3.05255	0.00226905	0.0125297	zinc finger protein 439
ZNF442	4.38574	1.43613	0.478407	3.0019	0.00268299	0.0141743	zinc finger protein 442
ZNF444	13.6657	1.18329	0.324069	3.65136	0.000260857	0.00269294	zinc finger protein 444
ZNF469	10.2412	3.22837	0.489921	6.58958	4.41058e-11	3.68577e-08	zinc finger protein 469
ZNF470	8.66742	1.48622	0.32723	4.54183	5.57681e-06	0.000178892	zinc finger protein 470
ZNF473	10.3258	1.44975	0.376827	3.84725	0.000119453	0.0015315	zinc finger protein 473
ZNF48	3.98561	1.6989	0.487419	3.48551	0.000491207	0.0042173	zinc finger protein 48
ZNF483	8.74737	1.1902	0.352241	3.37892	0.00072771	0.00552581	zinc finger protein 483
ZNF487	3.36337	1.66473	0.497316	3.34742	0.000815671	0.0060052	zinc finger protein 487
ZNF488	2.34192	4.0987	1.25293	3.27129	0.00107056	0.00732999	zinc finger protein 488
ZNF496	24.5143	1.02553	0.275801	3.71835	0.00020053	0.00222522	zinc finger protein 496
ZNF497	2.09984	2.36243	0.716782	3.29589	0.000981118	0.00687269	zinc finger protein 497
ZNF500	4.92001	1.65186	0.391063	4.22403	2.3997e-05	0.000499417	zinc finger protein 500
ZNF503-AS1	3.33549	1.64684	0.612448	2.68895	0.00716774	0.0289558	ZNF503 antisense RNA 1
ZNF503-AS2	1.3349	1.76109	0.588452	2.99275	0.00276481	0.0145051	ZNF503 antisense RNA 2
ZNF511	2.65909	1.66656	0.41946	3.9731	7.09425e-05	0.00106399	zinc finger protein 511
ZNF512B	8.82208	1.37163	0.339883	4.03561	5.44612e-05	0.000877251	zinc finger protein 512B
ZNF517	3.91191	1.5996	0.500164	3.19815	0.00138313	0.00878022	zinc finger protein 517
ZNF519	7.2821	1.8792	0.443714	4.23515	2.28404e-05	0.000483057	zinc finger protein 519
ZNF527	4.60765	1.20806	0.401945	3.00553	0.00265119	0.0140542	zinc finger protein 527
ZNF530	2.97363	3.20552	0.688284	4.65726	3.20445e-06	0.000121721	zinc finger protein 530
ZNF534	1.59358	3.82503	0.928289	4.12052	3.78023e-05	0.000686708	zinc finger protein 534
ZNF536	3.49385	4.19455	0.973144	4.31031	1.63026e-05	0.000380327	zinc finger protein 536
ZNF541	1.63569	3.0069	1.2264	2.45181	0.014214	0.047708	zinc finger protein 541
ZNF546	9.65114	1.46711	0.370691	3.95777	7.56542e-05	0.00111316	zinc finger protein 546
ZNF547	1.62255	1.97044	0.648486	3.03852	0.00237741	0.0129768	zinc finger protein 547
ZNF549	9.06233	1.36194	0.351222	3.87773	0.000105436	0.00140658	zinc finger protein 549
ZNF550	9.19831	1.00489	0.348451	2.88386	0.0039283	0.018633	zinc finger protein 550
ZNF554	4.45203	1.72126	0.500089	3.4419	0.00057765	0.00470181	zinc finger protein 554
ZNF555	6.77142	1.42747	0.369096	3.86747	0.000109972	0.00144631	zinc finger protein 555
ZNF556	5.46223	3.77671	0.908242	4.15826	3.20681e-05	0.000615564	zinc finger protein 556
ZNF558	12.6027	1.11781	0.317786	3.51748	0.000435664	0.00387203	zinc finger protein 558
ZNF565	3.21606	1.25461	0.442229	2.83702	0.00455369	0.0207682	zinc finger protein 565
ZNF568	8.5114	1.05061	0.336629	3.12097	0.00180254	0.0106033	zinc finger protein 568
ZNF57	4.21581	1.24961	0.467647	2.67213	0.00753724	0.0300521	zinc finger protein 57
ZNF571-AS1	2.72948	3.42245	0.78846	4.34068	1.42046e-05	0.000343938	ZNF571 antisense RNA 1
ZNF574	6.51192	1.44094	0.439165	3.28109	0.00103406	0.00713853	zinc finger protein 574
ZNF575	1.88223	1.86289	0.663751	2.8066	0.00500667	0.0222588	zinc finger protein 575
ZNF578	5.294	3.49994	0.658383	5.31597	1.06093e-07	1.1686e-05	zinc finger protein 578
ZNF579	4.925	1.76789	0.481933	3.66833	0.000244137	0.00256717	zinc finger protein 579
ZNF581	2.53242	1.23623	0.437551	2.82534	0.0047231	0.0213052	zinc finger protein 581
ZNF583	4.57639	1.69162	0.430708	3.92754	8.58204e-05	0.0012166	zinc finger protein 583
ZNF584	5.18903	1.39242	0.445782	3.12355	0.00178685	0.0105403	zinc finger protein 584
ZNF585A	9.7049	1.34972	0.401214	3.36409	0.000767964	0.00575109	zinc finger protein 585A
ZNF589	14.2857	1.01009	0.30018	3.36494	0.000765594	0.00573903	zinc finger protein 589
ZNF596	3.77277	1.56016	0.444365	3.51098	0.000446453	0.00393907	zinc finger protein 596
ZNF599	5.72094	2.87368	0.610401	4.70785	2.50339e-06	0.000101731	zinc finger protein 599
ZNF605	20.8945	1.06414	0.260877	4.07911	4.52089e-05	0.000775464	zinc finger protein 605
ZNF606	9.79697	1.22245	0.341942	3.57502	0.000350199	0.00331494	zinc finger protein 606
ZNF610	4.14523	1.2009	0.437488	2.74499	0.00605129	0.0255364	zinc finger protein 610
ZNF613	5.69527	1.19586	0.424648	2.81613	0.00486064	0.021757	zinc finger protein 613
ZNF648	2.01757	3.88346	1.1759	3.30254	0.000958131	0.00676483	zinc finger protein 648
ZNF652P1	1.30134	3.67817	1.2506	2.94111	0.00327035	0.0164127	zinc finger protein 652 pseudogene 1
ZNF653	2.99793	1.70522	0.540332	3.15586	0.00160023	0.00973243	zinc finger protein 653
ZNF660	6.17954	1.78833	0.422548	4.23225	2.31369e-05	0.000485859	zinc finger protein 660
ZNF665	5.05397	1.67099	0.432281	3.86552	0.000110851	0.00145376	zinc finger protein 665
ZNF667	7.29795	2.32461	0.480471	4.83818	1.31033e-06	6.40257e-05	zinc finger protein 667
ZNF671	5.1833	1.06352	0.409611	2.59642	0.00942015	0.035305	zinc finger protein 671
ZNF677	9.28546	1.05512	0.319581	3.30156	0.000961483	0.00677821	zinc finger protein 677
ZNF683	2.3887	3.54419	0.781161	4.53708	5.70385e-06	0.000182074	zinc finger protein 683
ZNF688	4.83539	1.02345	0.381782	2.68072	0.00734644	0.0294608	zinc finger protein 688
ZNF695	1.41183	3.2616	1.02424	3.18442	0.00145045	0.00908199	zinc finger protein 695
ZNF696	2.38403	1.96845	0.491975	4.00111	6.30454e-05	0.000973798	zinc finger protein 696
ZNF7	12.1348	1.29064	0.304771	4.23478	2.2878e-05	0.000483538	zinc finger protein 7
ZNF705E	1.33692	3.38801	0.889903	3.80717	0.000140565	0.00172652	zinc finger protein 705E
ZNF707	6.48115	2.24143	0.489291	4.58098	4.62809e-06	0.000157941	zinc finger protein 707
ZNF709	4.5238	1.17223	0.437835	2.67733	0.00742121	0.0297021	zinc finger protein 709
ZNF71	5.30996	1.04789	0.37689	2.78036	0.00542993	0.0235925	zinc finger protein 71
ZNF713	4.59383	1.48592	0.463708	3.20442	0.00135333	0.00865396	zinc finger protein 713
ZNF716	1.6657	3.90496	1.29355	3.0188	0.00253782	0.0135959	zinc finger protein 716
ZNF726	2.82183	2.81005	0.671196	4.18663	2.83121e-05	0.000560176	zinc finger protein 726
ZNF732	1.20193	2.04877	0.796436	2.57242	0.010099	0.0372418	zinc finger protein 732
ZNF74	6.10263	1.51701	0.422925	3.58695	0.000334568	0.0032042	zinc finger protein 74
ZNF750	4.17925	1.11819	0.422005	2.6497	0.00805632	0.031524	zinc finger protein 750
ZNF763	1.84303	3.45764	0.869072	3.97854	6.93401e-05	0.00104531	zinc finger protein 763
ZNF771	4.37332	2.36384	0.5322	4.44164	8.92741e-06	0.000247409	zinc finger protein 771
ZNF772	6.54596	1.26837	0.37074	3.42118	0.000623493	0.00495478	zinc finger protein 772
ZNF773	5.35918	2.07702	0.491615	4.2249	2.39042e-05	0.000498441	zinc finger protein 773
ZNF774	8.03767	3.04254	0.515254	5.90492	3.52819e-09	1.04534e-06	zinc finger protein 774
ZNF775	5.09905	1.05537	0.424345	2.48705	0.0128806	0.0444224	zinc finger protein 775
ZNF778	12.8605	1.55989	0.322664	4.8344	1.3355e-06	6.48662e-05	zinc finger protein 778
ZNF784	1.32417	1.83011	0.646135	2.8324	0.00461996	0.0209584	zinc finger protein 784
ZNF785	7.59204	1.05476	0.311934	3.38135	0.00072131	0.00549801	zinc finger protein 785
ZNF786	2.43588	1.13796	0.456151	2.4947	0.0126065	0.0437223	zinc finger protein 786
ZNF788	8.08724	1.94477	0.400223	4.85921	1.17855e-06	5.92751e-05
ZNF789	7.61824	1.07214	0.316081	3.39198	0.000693897	0.00534376	zinc finger protein 789
ZNF793	8.41555	1.63308	0.381227	4.28374	1.83779e-05	0.000415075	zinc finger protein 793
ZNF8	12.2326	1.53354	0.366055	4.18937	2.79733e-05	0.000556579	zinc finger protein 8
ZNF80	1.45787	2.2947	0.874353	2.62445	0.00867889	0.033276	zinc finger protein 80
ZNF804A	3.08633	2.70771	0.721267	3.75411	0.00017396	0.00200549	zinc finger protein 804A
ZNF804B	2.36784	4.76855	1.46161	3.26253	0.00110423	0.00748345	zinc finger protein 804B
ZNF813	9.11542	1.03592	0.340985	3.03802	0.00238138	0.0129915	zinc finger protein 813
ZNF815P	1.50547	2.19215	0.677315	3.23653	0.00120992	0.00796464	zinc finger protein 815, pseudogene
ZNF816-ZNF321P	1.83324	1.7999	0.614566	2.92873	0.00340346	0.0168985	ZNF816-ZNF321P readthrough
ZNF829	7.29524	1.30091	0.423697	3.07038	0.00213785	0.0120066	zinc finger protein 829
ZNF831	7.04853	2.4078	0.52453	4.59039	4.42417e-06	0.000153066	zinc finger protein 831
ZNF835	2.94941	2.74403	0.705258	3.89081	9.9909e-05	0.00135616	zinc finger protein 835
ZNF839	5.40272	1.33246	0.438554	3.03831	0.0023791	0.0129834	zinc finger protein 839
ZNF843	2.44316	2.95056	0.861944	3.42314	0.000619023	0.00493628	zinc finger protein 843
ZNF844	18.0117	1.19264	0.287036	4.15503	3.25242e-05	0.000620243	zinc finger protein 844
ZNF850	4.70601	1.01188	0.354518	2.85424	0.00431398	0.01994	zinc finger protein 850
ZNF852	7.52214	1.28933	0.320845	4.01855	5.85564e-05	0.000921938	zinc finger protein 852
ZNF859P	1.81365	4.36948	1.49719	2.91845	0.00351777	0.0172896	zinc finger protein 859, pseudogene
ZNF862	8.60365	1.12196	0.382653	2.93205	0.00336731	0.016783	zinc finger protein 862
ZNF865	8.40026	1.01873	0.352965	2.8862	0.00389924	0.0185446	zinc finger protein 865
ZNF878	1.58226	2.79097	0.668478	4.17511	2.97847e-05	0.000581498	zinc finger protein 878
ZNF879	2.77138	1.11053	0.439571	2.52638	0.0115243	0.0409953	zinc finger protein 879
ZNF891	18.5498	1.45182	0.312067	4.65227	3.28297e-06	0.000124174	zinc finger protein 891
ZNF93	4.10257	1.12704	0.378019	2.98144	0.00286893	0.0148959	zinc finger protein 93
ZNF98	1.32107	2.8945	1.00353	2.88433	0.00392251	0.0186136	zinc finger protein 98
ZNF99	1.99974	2.63109	0.750153	3.50741	0.000452494	0.00397821	zinc finger protein 99
ZNHIT2	1.28319	1.25625	0.495538	2.53513	0.0112407	0.0402931	zinc finger HIT-type containing 2
ZNHIT3	7.87891	1.72604	0.384515	4.48889	7.15947e-06	0.000213285	zinc finger HIT-type containing 3
ZNRD1-AS1	17.1896	1.73683	0.353546	4.9126	8.98773e-07	4.93961e-05
ZP3	2.25221	2.72161	1.04113	2.61408	0.00894687	0.0340759	zona pellucida glycoprotein 3
ZPLD1	1.31291	3.76879	1.17557	3.20592	0.00134633	0.00862389	zona pellucida like domain containing 1
ZRANB2-AS2	2.22932	3.07932	0.826291	3.72667	0.000194025	0.00216779	ZRANB2 antisense RNA 2 (head to head)
ZRANB3	7.55878	2.11011	0.405561	5.20294	1.96163e-07	1.742e-05	zinc finger RANBP2-type containing 3
ZSCAN10	1.80446	4.54845	1.64043	2.77273	0.00555885	0.0240022	zinc finger and SCAN domain containing 10
ZSCAN12P1	1.45844	1.86653	0.642724	2.90409	0.0036832	0.0178152	zinc finger and SCAN domain containing 12 pseudogene 1
ZSCAN2	3.98129	2.10489	0.556805	3.7803	0.000156638	0.00186314	zinc finger and SCAN domain containing 2
ZSCAN20	8.75184	1.76913	0.431125	4.10351	4.06927e-05	0.000724312	zinc finger and SCAN domain containing 20
ZSCAN22	8.40856	2.67244	0.449704	5.94267	2.80421e-09	8.96002e-07	zinc finger and SCAN domain containing 22
ZSCAN25	9.87171	1.2835	0.3905	3.2868	0.00101332	0.0070236	zinc finger and SCAN domain containing 25
ZSCAN31	5.46206	1.51554	0.411716	3.68102	0.000232303	0.00247175	zinc finger and SCAN domain containing 31
ZSCAN5A	7.18785	3.41864	0.554992	6.1598	7.28362e-10	3.11937e-07	zinc finger and SCAN domain containing 5A
ZSCAN5D	0.779072	2.90007	0.946951	3.06254	0.00219468	0.0122352
ZSWIM3	3.2336	1.87521	0.575858	3.25638	0.00112842	0.00757653	zinc finger SWIM-type containing 3
ZXDA	3.27282	1.26959	0.436857	2.9062	0.00365848	0.0177352	zinc finger X-linked duplicated A
ZYG11A	1.74833	3.54195	1.00915	3.50984	0.000448377	0.00395161	zyg-11 family member A, cell cycle regulator
bP-21201H5.1	1.09651	3.54734	1.4392	2.46481	0.0137087	0.0464766
chr22-38_28785274-29006793.1	227.689	2.31001	0.395248	5.84444	5.08267e-09	1.35818e-06
uc_338	2.38488	2.22235	0.718883	3.09139	0.00199222	0.011377

### Sheet: GC vs non-GC
Gene Symbol	baseMean	log2FoldChange	lfcSE	stat	pvalue	padj	Gene Description
IGHV1-24	13.5214	2.67157	0.704696	3.79109	0.000149987	0.0322116	immunoglobulin heavy variable 1-24
IGFBP3	24.8492	2.20919	0.479185	4.61031	4.02078e-06	0.00587692	insulin like growth factor binding protein 3
IGHM	188.675	2.13578	0.533331	4.0046	6.21233e-05	0.0206094	immunoglobulin heavy constant mu
IFIT1	48.1003	1.87731	0.520828	3.60448	0.000312783	0.0449792	interferon induced protein with tetratricopeptide repeats 1
HERC6	20.1522	1.8653	0.424552	4.39356	1.11508e-05	0.00969097	HECT and RLD domain containing E3 ubiquitin protein ligase family member 6
IFI6	125.169	1.59531	0.422328	3.77742	0.000158462	0.032911	interferon alpha inducible protein 6
MAMDC2	22.4155	1.57693	0.413381	3.81471	0.000136341	0.0308746	MAM domain containing 2
BMP5	12.5779	1.50699	0.34141	4.41402	1.01469e-05	0.00909857	bone morphogenetic protein 5
IFI44	44.5628	1.44156	0.392714	3.67075	0.000241841	0.0400857	interferon induced protein 44
PDGFRA	141.54	1.29005	0.264079	4.88509	1.0338e-06	0.00255715	platelet derived growth factor receptor alpha
PDE5A	36.9294	1.24263	0.313809	3.95981	7.50084e-05	0.0219925	phosphodiesterase 5A
MOXD1	19.3074	1.21061	0.308482	3.92443	8.69371e-05	0.0245224	monooxygenase DBH like 1
F2R	21.5578	1.18054	0.260518	4.53149	5.85681e-06	0.00697524	coagulation factor II thrombin receptor
LUM	298.14	1.12544	0.262749	4.28332	1.84123e-05	0.012083	lumican
LXN	15.6612	1.06398	0.235788	4.51245	6.40818e-06	0.00713418	latexin
PLEKHH2	75.23	1.05422	0.256338	4.1126	3.91223e-05	0.0174724	pleckstrin homology, MyTH4 and FERM domain containing H2
LAMA2	159.926	1.03887	0.286756	3.62283	0.000291399	0.0441993	laminin subunit alpha 2
SLC40A1	69.0303	1.01843	0.245631	4.14618	3.38061e-05	0.016844	solute carrier family 40 member 1
HMCN1	82.8201	1.00477	0.225232	4.46106	8.15547e-06	0.00819523	hemicentin 1
PHACTR1	36.1171	-1.01492	0.232645	-4.36253	1.28569e-05	0.0100836	phosphatase and actin regulator 1
SLC41A1	26.2666	-1.06004	0.278659	-3.80407	0.000142339	0.0320073	solute carrier family 41 member 1
PRKCB	53.973	-1.0786	0.276244	-3.90451	9.44151e-05	0.0253001	protein kinase C beta
BANP	14.8965	-1.08594	0.273733	-3.96715	7.27366e-05	0.0219925	BTG3 associated nuclear protein
FOS	69.6475	-1.11401	0.312102	-3.56939	0.000357817	0.0465468	Fos proto-oncogene, AP-1 transcription factor subunit
KLHL6	31.655	-1.12062	0.281422	-3.98198	6.83443e-05	0.0213674	kelch like family member 6
MAFG	33.2274	-1.12257	0.316787	-3.54361	0.000394685	0.0480739	MAF bZIP transcription factor G
MCF2L	36.6759	-1.12611	0.268419	-4.19536	2.72438e-05	0.0154577	MCF.2 cell line derived transforming sequence like
ITPRIP	41.7768	-1.19113	0.269902	-4.41318	1.01862e-05	0.00909857	inositol 1,4,5-trisphosphate receptor interacting protein
SMAGP	7.88708	-1.19866	0.29696	-4.03644	5.42684e-05	0.0202913	small cell adhesion glycoprotein
JDP2	46.0919	-1.21273	0.29278	-4.14213	3.44094e-05	0.016844	Jun dimerization protein 2
CLDN5	33.7933	-1.22679	0.345612	-3.5496	0.00038581	0.0478313	claudin 5
TSPYL2	55.6644	-1.23433	0.296737	-4.15968	3.187e-05	0.0165292	TSPY like 2
GPR4	30.0916	-1.2625	0.351021	-3.59665	0.000322344	0.0451088	G protein-coupled receptor 4
JMJD6	28.0354	-1.34097	0.342823	-3.91156	9.17023e-05	0.0249436	jumonji domain containing 6, arginine demethylase and lysine hydroxylase
SERPINH1	253.414	-1.34351	0.380332	-3.53246	0.000411713	0.0492614	serpin family H member 1
ITGA7	16.4802	-1.34901	0.327127	-4.12383	3.72629e-05	0.0172454	integrin subunit alpha 7
DES	56.4436	-1.35001	0.327542	-4.12162	3.7621e-05	0.0172454	desmin
MBOAT7	39.3622	-1.35979	0.344968	-3.94179	8.08742e-05	0.0230141	membrane bound O-acyltransferase domain containing 7
KAZN	15.9461	-1.40227	0.383272	-3.65868	0.000253516	0.0416309	kazrin, periplakin interacting protein
EGR1	58.2308	-1.40772	0.333027	-4.22706	2.36767e-05	0.0146299	early growth response 1
KCNJ15	22.8957	-1.41397	0.346591	-4.07965	4.51031e-05	0.0190768	potassium voltage-gated channel subfamily J member 15
IER5	46.6446	-1.41949	0.376329	-3.77195	0.000161977	0.032911	immediate early response 5
PLAC4	36.9395	-1.42072	0.398565	-3.56459	0.000364419	0.0465936	placenta enriched 4
NOVA2	15.9548	-1.46491	0.385634	-3.7987	0.00014546	0.0322116	NOVA alternative splicing regulator 2
BCL2A1	36.2611	-1.54122	0.393423	-3.91745	8.94889e-05	0.0248069	BCL2 related protein A1
BCL6B	20.1021	-1.55335	0.360207	-4.31239	1.61502e-05	0.011024	BCL6B transcription repressor
FLNC	35.1629	-1.56517	0.403078	-3.88305	0.000103155	0.0271519	filamin C
ALDH1A2	10.9997	-1.5737	0.428535	-3.67229	0.000240389	0.0400515	aldehyde dehydrogenase 1 family member A2
PRRG4	33.5385	-1.60343	0.346602	-4.62614	3.72544e-06	0.00570453	proline rich and Gla domain 4
DFNA5	8.82489	-1.60688	0.443005	-3.62724	0.000286472	0.0440755
TMEM132A	11.1348	-1.61174	0.454572	-3.54563	0.000391676	0.0478887	transmembrane protein 132A
SPHK1	8.0759	-1.64666	0.460478	-3.57598	0.000348922	0.0463067	sphingosine kinase 1
C11orf84	9.83273	-1.64879	0.382144	-4.31458	1.5991e-05	0.011024
PKP1	11.529	-1.68162	0.463403	-3.62884	0.000284694	0.0440755	plakophilin 1
ENGASE	25.7354	-1.70235	0.424252	-4.01258	6.00579e-05	0.0206094	endo-beta-N-acetylglucosaminidase
LINC00641	9.50964	-1.7182	0.470279	-3.65358	0.000258612	0.0416309	long intergenic non-protein coding RNA 641
AHSA1	104.719	-1.72669	0.414416	-4.16657	3.09221e-05	0.0165169	activator of HSP90 ATPase activity 1
STIP1	136.251	-1.73062	0.431543	-4.0103	6.06416e-05	0.0206094	stress induced phosphoprotein 1
NR4A2	10.1002	-1.73765	0.465409	-3.73358	0.000188773	0.0344169	nuclear receptor subfamily 4 group A member 2
RP11-211G3.2	15.5524	-1.76203	0.454198	-3.87943	0.000104703	0.0271519
FUT1	8.15082	-1.79485	0.452941	-3.96265	7.41221e-05	0.0219925	fucosyltransferase 1 (H blood group)
HCG4P5	2.47108	-1.80118	0.49011	-3.67506	0.000237795	0.0398258	HLA complex group 4 pseudogene 5
SIRT6	4.42966	-1.81785	0.492956	-3.68766	0.00022633	0.0384443	sirtuin 6
TCEAL2	5.00131	-1.82975	0.461844	-3.96183	7.43789e-05	0.0219925	transcription elongation factor A like 2
METTL21A	6.91607	-1.8376	0.439216	-4.18381	2.86658e-05	0.0158927	methyltransferase like 21A
ADAM12	13.2269	-1.86128	0.497199	-3.74354	0.000181449	0.0343678	ADAM metallopeptidase domain 12
SPEG	15.48	-1.8668	0.529046	-3.52861	0.000417748	0.0495687	striated muscle enriched protein kinase
RP11-4B16.4	7.45504	-1.90716	0.534439	-3.56853	0.000358987	0.0465468
PI15	32.7741	-1.9515	0.545758	-3.57577	0.000349198	0.0463067	peptidase inhibitor 15
HP	10.6443	-1.95248	0.524991	-3.71907	0.000199956	0.0355237	haptoglobin
LINC01128	12.4861	-1.96064	0.541116	-3.62333	0.000290836	0.0441993	long intergenic non-protein coding RNA 1128
TNFSF14	18.5573	-1.96204	0.490553	-3.99965	6.34369e-05	0.0206094	TNF superfamily member 14
RP4-671O14.6	14.8108	-1.98892	0.550174	-3.61508	0.00030026	0.0443718
KCNK3	14.4378	-1.99998	0.395259	-5.05993	4.19415e-07	0.00112389	potassium two pore domain channel subfamily K member 3
HSPD1	291.61	-2.00106	0.499839	-4.0034	6.24375e-05	0.0206094	heat shock protein family D (Hsp60) member 1
CACYBP	114.114	-2.00273	0.491074	-4.07825	4.53751e-05	0.0190768	calcyclin binding protein
RNF150	10.8484	-2.00537	0.565217	-3.54796	0.000388227	0.0478313	ring finger protein 150
MUC3A	48.0442	-2.00975	0.529554	-3.79517	0.000147541	0.0322116	mucin 3A, cell surface associated
NEB	17.4907	-2.01412	0.533572	-3.77479	0.000160144	0.032911	nebulin
FAT3	21.0347	-2.07752	0.536038	-3.87569	0.000106322	0.0273512	FAT atypical cadherin 3
HSP90AA1	4482.03	-2.0778	0.482285	-4.30824	1.64558e-05	0.011024	heat shock protein 90 alpha family class A member 1
KCNE4	7.7585	-2.07825	0.511353	-4.06422	4.81939e-05	0.0193715	potassium voltage-gated channel subfamily E regulatory subunit 4
HSPB1	387.889	-2.12153	0.471667	-4.49793	6.86175e-06	0.00713418	heat shock protein family B (small) member 1
CCBL1	3.05899	-2.13483	0.599939	-3.55842	0.000373092	0.0472328
INHBA	22.4542	-2.13802	0.493579	-4.33166	1.47987e-05	0.011024	inhibin subunit beta A
CHORDC1	146.082	-2.15228	0.524716	-4.10179	4.09958e-05	0.0180584	cysteine and histidine rich domain containing 1
ZFAND2A	17.5767	-2.16134	0.538605	-4.01285	5.99901e-05	0.0206094	zinc finger AN1-type containing 2A
KLHL25	11.3351	-2.16895	0.524367	-4.13631	3.52931e-05	0.016844	kelch like family member 25
ANKRD9	9.41203	-2.20109	0.484648	-4.54162	5.5823e-06	0.00690401	ankyrin repeat domain 9
RAB6B	7.2788	-2.22499	0.593272	-3.75037	0.000176572	0.0338829	RAB6B, member RAS oncogene family
AP000648.5	24.7531	-2.25466	0.60069	-3.75345	0.000174418	0.0338829
SPRED3	5.25003	-2.29982	0.649825	-3.53914	0.000401436	0.0485284	sprouty related EVH1 domain containing 3
RP5-1142A6.2	4.21826	-2.3078	0.638886	-3.61223	0.000303576	0.0443718
TPTEP1	11.4634	-2.33475	0.641894	-3.63729	0.000275524	0.0434302	TPTE pseudogene 1
KRT5	13.5071	-2.40783	0.633435	-3.80124	0.000143976	0.0321506	keratin 5
AKR1C2	15.3182	-2.42896	0.509957	-4.76306	1.90679e-06	0.00383217	aldo-keto reductase family 1 member C2
PLIN4	4.27373	-2.45285	0.595518	-4.11885	3.80776e-05	0.0172454	perilipin 4
PGF	6.24201	-2.456	0.613437	-4.00367	6.23676e-05	0.0206094	placental growth factor
EGR3	9.70776	-2.49314	0.5988	-4.16356	3.13326e-05	0.0165169	early growth response 3
AC007278.3	8.78557	-2.49882	0.662678	-3.77079	0.000162733	0.032911
KB-1460A1.5	4.69102	-2.49883	0.651628	-3.83475	0.000125692	0.0297189
ZNF469	9.88591	-2.53697	0.719541	-3.52582	0.000422168	0.0497428	zinc finger protein 469
SIX4	5.92961	-2.53721	0.677937	-3.74254	0.000182166	0.0343678	SIX homeobox 4
ZFHX4	10.9447	-2.54365	0.699827	-3.63468	0.000278322	0.0436572	zinc finger homeobox 4
HSPA1L	7.30242	-2.55521	0.689934	-3.70356	0.000212594	0.0367713	heat shock protein family A (Hsp70) member 1 like
RP11-434I12.2	4.02589	-2.55837	0.665791	-3.8426	0.000121736	0.029173
NR4A3	43.5203	-2.56854	0.548455	-4.68322	2.82398e-06	0.00504489	nuclear receptor subfamily 4 group A member 3
LAMTOR5-AS1	7.81563	-2.56897	0.706082	-3.63835	0.000274393	0.0434302	LAMTOR5 antisense RNA 1
MIR600HG	9.07787	-2.57059	0.677403	-3.79478	0.000147777	0.0322116	MIR600 host gene
NXF3	2.34631	-2.62859	0.645383	-4.07291	4.64297e-05	0.0190768	nuclear RNA export factor 3
BPIFB1	21.667	-2.63606	0.700569	-3.76274	0.000168062	0.0335665	BPI fold containing family B member 1
TMPRSS4	10.6107	-2.64915	0.732101	-3.61855	0.000296255	0.0443087	transmembrane serine protease 4
HSPA1A	522.009	-2.65969	0.564283	-4.71339	2.43626e-06	0.00460826	heat shock protein family A (Hsp70) member 1A
SCN4B	4.87666	-2.68108	0.75567	-3.54796	0.000388232	0.0478313	sodium voltage-gated channel beta subunit 4
RP5-1039K5.19	46.6434	-2.68641	0.657351	-4.08672	4.37515e-05	0.0190118
MIR205HG	10.9435	-2.70372	0.748083	-3.6142	0.000301275	0.0443718	MIR205 host gene
RND1	8.3274	-2.70891	0.727531	-3.72343	0.000196538	0.0351104	Rho family GTPase 1
RP11-356J5.12	5.32079	-2.74303	0.765747	-3.58216	0.000340768	0.0463067
FKBP4	168.694	-2.7463	0.519055	-5.29095	1.21681e-07	0.000652129	FKBP prolyl isomerase 4
HSPA1B	466.159	-2.7603	0.545378	-5.06126	4.16503e-07	0.00112389	heat shock protein family A (Hsp70) member 1B
PTGFR	4.89482	-2.764	0.667511	-4.14076	3.46159e-05	0.016844	prostaglandin F receptor
BAG3	214.879	-2.76751	0.573387	-4.8266	1.38885e-06	0.00297732	BCL2 associated athanogene 3
DNAJB1	609.57	-2.77364	0.547617	-5.06493	4.08554e-07	0.00112389	DnaJ heat shock protein family (Hsp40) member B1
HSP90AA2P	33.2576	-2.83435	0.559003	-5.07037	3.97038e-07	0.00112389	heat shock protein 90 alpha family class A member 2, pseudogene
PARD6G-AS1	5.14111	-2.8379	0.711462	-3.98882	6.64017e-05	0.0211407	PARD6G antisense RNA 1
RP11-712B9.2	5.77541	-2.86322	0.788234	-3.63246	0.000280735	0.043822
SCGB3A1	23.4606	-2.87	0.726149	-3.95236	7.73829e-05	0.0222172	secretoglobin family 3A member 1
KIF5C	7.54702	-2.89005	0.726263	-3.97934	6.91073e-05	0.0213674	kinesin family member 5C
RP11-800A3.4	5.61257	-2.89979	0.776835	-3.73282	0.000189347	0.0344169
SLC25A33	4.56752	-2.90304	0.759711	-3.82124	0.000132782	0.0307176	solute carrier family 25 member 33
MEX3A	6.12946	-2.92951	0.651374	-4.49744	6.87771e-06	0.00713418	mex-3 RNA binding family member A
CXCL8	41.5889	-2.94417	0.731776	-4.02332	5.73845e-05	0.0206094	C-X-C motif chemokine ligand 8
FAT2	14.0554	-2.95702	0.826953	-3.5758	0.000349165	0.0463067	FAT atypical cadherin 2
MUC5B	114.225	-2.96432	0.740331	-4.00404	6.22692e-05	0.0206094	mucin 5B, oligomeric mucus/gel-forming
ACAN	10.6833	-2.97799	0.686933	-4.33519	1.45633e-05	0.011024	aggrecan
RP11-360N9.2	2.66151	-3.00322	0.810928	-3.70344	0.000212696	0.0367713
RNF165	9.81983	-3.00389	0.720882	-4.16696	3.08686e-05	0.0165169	ring finger protein 165
CHRM3	8.66182	-3.02095	0.833543	-3.62423	0.000289827	0.0441993	cholinergic receptor muscarinic 3
WSCD1	8.94425	-3.04452	0.806744	-3.77384	0.000160753	0.032911	WSC domain containing 1
HBA2	88.9254	-3.06661	0.848015	-3.61623	0.000298929	0.0443718	hemoglobin subunit alpha 2
AZGP1	14.4654	-3.08659	0.676642	-4.56163	5.07579e-06	0.00680071	alpha-2-glycoprotein 1, zinc-binding
ADCY1	8.92393	-3.09466	0.773815	-3.99922	6.35512e-05	0.0206094	adenylate cyclase 1
RP11-186N15.3	3.50154	-3.14091	0.865748	-3.62797	0.000285655	0.0440755
IGF2BP2-AS1	4.24695	-3.14839	0.883243	-3.56458	0.000364442	0.0465936	IGF2BP2 antisense RNA 1
SCUBE2	6.53367	-3.17301	0.858437	-3.69626	0.000218796	0.0376236	signal peptide, CUB domain and EGF like domain containing 2
ULBP2	1.92189	-3.19752	0.791379	-4.04044	5.33503e-05	0.0202913	UL16 binding protein 2
ESR2	6.39802	-3.20581	0.899481	-3.56407	0.000365144	0.0465936	estrogen receptor 2
CYP24A1	4.93438	-3.23406	0.84196	-3.84112	0.000122476	0.029173	cytochrome P450 family 24 subfamily A member 1
MSX1	4.43111	-3.26006	0.87229	-3.73735	0.000185968	0.0343678	msh homeobox 1
PTCHD1	9.5756	-3.26794	0.925985	-3.52915	0.000416902	0.0495687	patched domain containing 1
CADPS	8.1192	-3.26997	0.915761	-3.57077	0.000355937	0.0465264	calcium dependent secretion activator
TRPV3	8.36514	-3.27049	0.922145	-3.54661	0.000390221	0.0478887	transient receptor potential cation channel subfamily V member 3
CRTAM	3.23743	-3.29021	0.921429	-3.57077	0.000355929	0.0465264	cytotoxic and regulatory T cell molecule
RP11-864J10.4	2.00764	-3.29039	0.913852	-3.60057	0.000317523	0.0449792
SRL	4.29828	-3.29804	0.902263	-3.65529	0.000256886	0.0416309	sarcalumenin
HSPH1	539.585	-3.30818	0.615426	-5.37542	7.64032e-08	0.000614206	heat shock protein family H (Hsp110) member 1
SRCIN1	9.47367	-3.31011	0.860875	-3.84505	0.000120529	0.029173	SRC kinase signaling inhibitor 1
DNAJA4	131.125	-3.36856	0.603692	-5.57993	2.40612e-08	0.000257904	DnaJ heat shock protein family (Hsp40) member A4
CTA-228A9.4	15.1009	-3.3904	0.843874	-4.01766	5.87798e-05	0.0206094
HELLPAR	124.189	-3.39758	0.834638	-4.07072	4.68674e-05	0.0190768	HELLP associated long non-coding RNA
GPD1	5.30221	-3.43115	0.964842	-3.55618	0.000376288	0.0474506	glycerol-3-phosphate dehydrogenase 1
DCC	6.4874	-3.43524	0.925384	-3.71223	0.000205437	0.0360986	DCC netrin 1 receptor
RP11-305L7.7	2.9909	-3.46669	0.959644	-3.61248	0.000303286	0.0443718
RAB9B	3.0711	-3.47378	0.929426	-3.73756	0.000185818	0.0343678	RAB9B, member RAS oncogene family
MAPT	7.74267	-3.49386	0.907479	-3.85007	0.000118082	0.029173	microtubule associated protein tau
RP11-47I22.2	5.30914	-3.5431	0.954957	-3.71023	0.000207074	0.0361885
PCDH19	5.04594	-3.58057	1.01555	-3.52573	0.00042231	0.0497428	protocadherin 19
FAM129C	4.01423	-3.61569	1.00718	-3.58992	0.000330783	0.0452624
LRRC15	8.22484	-3.63671	0.844011	-4.30884	1.64114e-05	0.011024	leucine rich repeat containing 15
HSPA4L	42.2423	-3.66453	0.63171	-5.80097	6.59326e-09	0.000106006	heat shock protein family A (Hsp70) member 4 like
MYO15A	9.42261	-3.66833	0.922776	-3.97532	7.02848e-05	0.0215245	myosin XVA
HUNK	10.5744	-3.70977	0.837033	-4.43205	9.33409e-06	0.00882785	hormonally up-regulated Neu-associated kinase
WIPF3	6.53234	-3.71923	0.974428	-3.81684	0.000135173	0.0308271	WAS/WASL interacting protein family member 3
FZD10-AS1	8.04242	-3.72293	0.955907	-3.89466	9.83361e-05	0.026133	FZD10 antisense divergent transcript
CIART	4.4763	-3.74608	1.04779	-3.57522	0.000349935	0.0463067	circadian associated repressor of transcription
UNC13A	5.33969	-3.76326	1.05892	-3.55388	0.000379597	0.0474954	unc-13 homolog A
LEAP2	3.45124	-3.78007	0.978364	-3.86367	0.000111697	0.0285059	liver enriched antimicrobial peptide 2
B3GNT3	3.6109	-3.78196	0.99771	-3.79064	0.000150259	0.0322116	UDP-GlcNAc:betaGal beta-1,3-N-acetylglucosaminyltransferase 3
PSD	4.48394	-3.7925	1.07369	-3.53221	0.000412095	0.0492614	pleckstrin and Sec7 domain containing
PCDHB8	2.80331	-3.79814	1.06346	-3.57151	0.000354931	0.0465264	protocadherin beta 8
RP4-671O14.7	14.3339	-3.85339	1.02284	-3.76736	0.000164985	0.0331578
CTD-2246P4.1	2.45652	-3.8664	1.05953	-3.64916	0.000263094	0.0418815
RP11-413M3.4	1.80152	-3.87931	0.989192	-3.9217	8.79264e-05	0.0245857
FCGBP	19.5063	-3.90338	0.767752	-5.08417	3.69234e-07	0.00112389	Fc fragment of IgG binding protein
RP11-1220K2.2	4.12194	-3.94688	0.93255	-4.23235	2.31258e-05	0.0146299
KRT23	3.55759	-3.94998	1.06324	-3.71505	0.000203164	0.0358953	keratin 23
RHOV	3.73457	-3.97589	0.998641	-3.9813	6.85403e-05	0.0213674	ras homolog family member V
CACNA1G	5.55124	-3.97733	1.03519	-3.84212	0.000121979	0.029173	calcium voltage-gated channel subunit alpha1 G
SERPINB5	3.47093	-3.98823	1.11022	-3.5923	0.000327766	0.0452346	serpin family B member 5
ADARB2	5.69874	-3.99322	1.04569	-3.81875	0.000134132	0.0308081	adenosine deaminase RNA specific B2 (inactive)
CYP4F11	3.38169	-4.00299	1.06107	-3.77259	0.000161561	0.032911	cytochrome P450 family 4 subfamily F member 11
TNR	13.8794	-4.00458	1.11409	-3.59448	0.000325039	0.0452346	tenascin R
MCF2L2	16.1152	-4.04847	1.04908	-3.85907	0.000113822	0.0288193	MCF.2 cell line derived transforming sequence-like 2
CCL14	3.64283	-4.05339	1.12707	-3.5964	0.000322646	0.0451088	C-C motif chemokine ligand 14
ABCA12	4.11851	-4.09446	1.13662	-3.60232	0.00031539	0.0449792	ATP binding cassette subfamily A member 12
GDF7	5.4122	-4.09467	0.99044	-4.1342	3.56198e-05	0.016844	growth differentiation factor 7
HSPA6	200.713	-4.11011	0.786969	-5.22271	1.7632e-07	0.000809962	heat shock protein family A (Hsp70) member 6
KCNJ16	4.01313	-4.12321	1.13913	-3.61963	0.000295029	0.0443087	potassium voltage-gated channel subfamily J member 16
ADCY2	13.5243	-4.14115	1.07367	-3.85699	0.000114793	0.0288382	adenylate cyclase 2
LINC00877	3.71725	-4.14549	0.944828	-4.38756	1.14631e-05	0.0097002	long intergenic non-protein coding RNA 877
CRP	3.34646	-4.17411	1.15697	-3.6078	0.000308804	0.0449317	C-reactive protein
SPTBN4	5.73953	-4.20073	1.03592	-4.05507	5.01196e-05	0.0196542	spectrin beta, non-erythrocytic 4
PHYHIP	4.74963	-4.2189	0.871702	-4.83984	1.29942e-06	0.00297732	phytanoyl-CoA 2-hydroxylase interacting protein
KRT6B	1.51786	-4.25446	1.18944	-3.57687	0.000347732	0.0463067	keratin 6B
NLRP6	2.12761	-4.32072	1.15227	-3.74973	0.000177022	0.0338829	NLR family pyrin domain containing 6
FRMPD3	4.33132	-4.40533	1.12579	-3.91311	9.11152e-05	0.0249436	FERM and PDZ domain containing 3
ARC	3.64349	-4.42197	1.01248	-4.36746	1.25702e-05	0.0100836	activity regulated cytoskeleton associated protein
RBFOX3	6.84029	-4.43632	1.17098	-3.78856	0.000151526	0.032268	RNA binding fox-1 homolog 3
FLG	13.4689	-4.43762	0.958561	-4.62946	3.66614e-06	0.00570453	filaggrin
KRT16	5.01892	-4.45501	1.2367	-3.60233	0.000315374	0.0449792	keratin 16
ATRNL1	3.81677	-4.51232	1.24634	-3.62044	0.0002941	0.0443087	attractin like 1
SLC6A15	4.7783	-4.53599	1.23036	-3.68673	0.000227156	0.0384443	solute carrier family 6 member 15
RP11-352D13.6	4.35218	-4.55765	1.2464	-3.65664	0.000255538	0.0416309
MMP13	2.34075	-4.5601	1.26636	-3.60094	0.00031707	0.0449792	matrix metallopeptidase 13
ADCYAP1R1	4.83858	-4.65376	1.10583	-4.20839	2.572e-05	0.0150373	ADCYAP receptor type I
SEPT3	4.81614	-4.67113	1.10724	-4.21873	2.45683e-05	0.0146299
CTC-308K20.1	3.42071	-4.72011	1.32528	-3.56159	0.000368618	0.046851
ATP10B	5.94784	-4.74604	1.26346	-3.75637	0.000172395	0.0338021	ATPase phospholipid transporting 10B (putative)
CYP2B6	3.46595	-4.77747	1.32623	-3.6023	0.000315418	0.0449792	cytochrome P450 family 2 subfamily B member 6
PTPRN	5.11417	-4.79586	1.25343	-3.8262	0.000130139	0.0304949	protein tyrosine phosphatase receptor type N
RP11-488L18.1	2.99802	-4.93334	1.37931	-3.57668	0.000347983	0.0463067
SYT9	4.17476	-4.93559	1.38875	-3.55397	0.000379464	0.0474954	synaptotagmin 9
KRT14	3.59684	-4.97558	1.08612	-4.58106	4.62633e-06	0.00646801	keratin 14
ACTRT3	4.30702	-5.00902	1.22995	-4.07255	4.65011e-05	0.0190768	actin related protein T3
CTNND2	3.31872	-5.05418	1.12229	-4.50346	6.68567e-06	0.00713418	catenin delta 2
DSG3	5.26525	-5.08217	1.26649	-4.01281	5.99995e-05	0.0206094	desmoglein 3
LPO	7.85953	-5.1578	1.37198	-3.7594	0.000170323	0.0337766	lactoperoxidase
B4GALNT2	4.82234	-5.30884	1.42541	-3.72442	0.000195765	0.0351104	beta-1,4-N-acetyl-galactosaminyltransferase 2
KCNA1	5.01432	-5.3525	1.48997	-3.59235	0.000327712	0.0452346	potassium voltage-gated channel subfamily A member 1
RP11-437J2.3	5.82172	-5.58675	1.51293	-3.69268	0.000221901	0.0379545
CPLX2	4.69655	-5.68759	1.34787	-4.21969	2.44636e-05	0.0146299	complexin 2
GAP43	4.5081	-5.68802	1.41136	-4.03016	5.57384e-05	0.0206014	growth associated protein 43
A2ML1	7.02595	-5.69759	1.5833	-3.59856	0.000319988	0.0451088	alpha-2-macroglobulin like 1
AP000997.2	8.04971	-6.33532	1.51054	-4.19406	2.74004e-05	0.0154577
