## Supplementary Appendix IV for "Cholinergic and lipid mediators crosstalk in Covid-19 and the impact of glucocorticoid therapy"

### Sheet: Annotation for genes
Gene Symbol	Gene Description	Betweenness	Degree
ESR2	estrogen receptor 2	17099215	2278
MCM2	minichromosome maintenance complex component 2	6122545	984
HSPB1	heat shock protein family B (small) member 1	2781544	530
SOX2	SRY-box 2	2329839	568
MTUS2	microtubule associated scaffold protein 2	2066298	354
TP63	tumor protein p63	1648759	287
HSP90B1	heat shock protein 90 beta family member 1	1220051	260
USHBP1	USH1 protein network component harmonin binding protein 1	1195495	236
ALB	albumin	1159365	219
IGF2BP1	insulin like growth factor 2 mRNA binding protein 1	1115936	241
HIST1H2BG	histone cluster 1 H2B family member g	936649	225
MAPT	microtubule associated protein tau	907998	219
HSPA1L	heat shock protein family A (Hsp70) member 1 like	808913	175
APP	amyloid beta precursor protein	801675	59
SCN3B	sodium voltage-gated channel beta subunit 3	790908	169
MKRN3	makorin ring finger protein 3	749665	178
PAX6	paired box 6	678186	140
POU6F2	POU class 6 homeobox 2	657506	144
APOD	apolipoprotein D	635796	91
KIAA1429		620841	57
ATP2B2	ATPase plasma membrane Ca2+ transporting 2	598825	117
IFITM3	interferon induced transmembrane protein 3	579081	102
FGB	fibrinogen beta chain	514661	116
OPRM1	opioid receptor mu 1	502319	121
KRT15	keratin 15	491999	158
TRIM29	tripartite motif containing 29	466643	146
CRX	cone-rod homeobox	464063	113
GFAP	glial fibrillary acidic protein	459263	119
TRIM25	tripartite motif containing 25	444453	39
CTNNA3	catenin alpha 3	441833	94
FFAR2	free fatty acid receptor 2	431542	108
SLC39A4	solute carrier family 39 member 4	427825	101
MAPK8IP2	mitogen-activated protein kinase 8 interacting protein 2	418345	92
CDK15	cyclin dependent kinase 15	401269	105
SLC10A1	solute carrier family 10 member 1	382562	91
HNRNPL	heterogeneous nuclear ribonucleoprotein L	367308	42
PC	pyruvate carboxylase	357178	88
PTPRN	protein tyrosine phosphatase receptor type N	334709	93
BCL2L14	BCL2 like 14	334058	114
TF	transferrin	331285	83
APLNR	apelin receptor	328907	98
RBFOX1	RNA binding fox-1 homolog 1	327168	69
VSIG4	V-set and immunoglobulin domain containing 4	303792	68
APOB	apolipoprotein B	300517	67
CSK	C-terminal Src kinase	294416	42
EGFR	epidermal growth factor receptor	286531	35
LRRC15	leucine rich repeat containing 15	281947	57
KCNJ6	potassium voltage-gated channel subfamily J member 6	279277	69
ZG16B	zymogen granule protein 16B	274461	61
GPR156	G protein-coupled receptor 156	265313	69
EPHA7	EPH receptor A7	257018	50
PLEKHA4	pleckstrin homology domain containing A4	255898	30
ZNF774	zinc finger protein 774	253315	77
HIST1H1D	histone cluster 1 H1 family member d	252166	73
KIF1A	kinesin family member 1A	243755	55
HSP90AA1	heat shock protein 90 alpha family class A member 1	234205	26
SERPINB5	serpin family B member 5	231494	90
NPTX1	neuronal pentraxin 1	211895	38
CANX	calnexin	205764	21
RNF123	ring finger protein 123	204740	40
CRP	C-reactive protein	203076	49
KRT14	keratin 14	200441	90
VWC2	von Willebrand factor C domain containing 2	197789	58
MORN3	MORN repeat containing 3	196525	67
ASGR1	asialoglycoprotein receptor 1	195462	47
HNF4A	hepatocyte nuclear factor 4 alpha	193763	78
PCK1	phosphoenolpyruvate carboxykinase 1	193754	78
MAS1	MAS1 proto-oncogene, G protein-coupled receptor	193127	67
C5AR2	complement component 5a receptor 2	190985	56
ESRRG	estrogen related receptor gamma	189455	56
NLRP3	NLR family pyrin domain containing 3	189379	66
CYP1A1	cytochrome P450 family 1 subfamily A member 1	187302	70
DCX	doublecortin	186870	50
SMYD1	SET and MYND domain containing 1	186119	44
SAP30	Sin3A associated protein 30	182416	63
PCDHA4	protocadherin alpha 4	178770	41
SPTA1	spectrin alpha, erythrocytic 1	177711	70
DHRS2	dehydrogenase/reductase 2	177448	32
CHRM3	cholinergic receptor muscarinic 3	177422	52
CLU	clusterin	177319	14
TNNI1	troponin I1, slow skeletal type	175903	52
ZNF707	zinc finger protein 707	175579	64
TRIM9	tripartite motif containing 9	173889	52
PRMT8	protein arginine methyltransferase 8	172134	65
DUSP28	dual specificity phosphatase 28	171954	60
UBXN10	UBX domain protein 10	171805	40
MS4A1	membrane spanning 4-domains A1	171146	47
PPP2R2B	protein phosphatase 2 regulatory subunit Bbeta	170056	63
CPS1	carbamoyl-phosphate synthase 1	169998	66
DERL1	derlin 1	164243	9
RORC	RAR related orphan receptor C	162089	35
HBA2	hemoglobin subunit alpha 2	161470	52
GAD2	glutamate decarboxylase 2	161350	44
PMEL	premelanosome protein	157593	50
NEFM	neurofilament medium	156753	52
KRAS	KRAS proto-oncogene, GTPase	155943	31
BDH1	3-hydroxybutyrate dehydrogenase 1	154801	29
HEXIM1	HEXIM P-TEFb complex subunit 1	154700	25
HSPA5	heat shock protein family A (Hsp70) member 5	154527	19
FGA	fibrinogen alpha chain	153460	43
RET	ret proto-oncogene	153107	53
ZNF169	zinc finger protein 169	149086	50
MEOX2	mesenchyme homeobox 2	147523	18
MGAT4C	MGAT4 family member C	145652	34
ANK1	ankyrin 1	145242	37
PLTP	phospholipid transfer protein	145176	34
TP53	tumor protein p53	144007	24
SLPI	secretory leukocyte peptidase inhibitor	143487	22
SEPT3		142896	35
ESPL1	extra spindle pole bodies like 1, separase	141171	42
APOC1	apolipoprotein C1	140004	31
RAB3B	RAB3B, member RAS oncogene family	139991	33
EP300	E1A binding protein p300	139879	16
GRM1	glutamate metabotropic receptor 1	139516	41
GNAO1	G protein subunit alpha o1	138383	41
WDR62	WD repeat domain 62	137265	52
SYT16	synaptotagmin 16	136510	38
SLC7A14	solute carrier family 7 member 14	133290	47
POU2AF1	POU class 2 homeobox associating factor 1	132816	50
DPEP2	dipeptidase 2	132573	24
SERPINB2	serpin family B member 2	128109	53
EEF1A1	eukaryotic translation elongation factor 1 alpha 1	128031	11
GRB2	growth factor receptor bound protein 2	127464	21
TIMP3	TIMP metallopeptidase inhibitor 3	127358	23
PLG	plasminogen	126424	37
LRP1B	LDL receptor related protein 1B	124519	26
KNG1	kininogen 1	124499	32
MDM2	MDM2 proto-oncogene	122117	16
HSPA8	heat shock protein family A (Hsp70) member 8	121732	19
CDK20	cyclin dependent kinase 20	121353	48
VCP	valosin containing protein	120177	16
ATM	ATM serine/threonine kinase	116008	11
IGFN1	immunoglobulin like and fibronectin type III domain containing 1	115393	40
XPO1	exportin 1	113778	14
HGS	hepatocyte growth factor-regulated tyrosine kinase substrate	112759	16
ESR1	estrogen receptor 1	112025	16
SRRM4	serine/arginine repetitive matrix 4	111041	31
SLC6A15	solute carrier family 6 member 15	111029	41
ADAMTS4	ADAM metallopeptidase with thrombospondin type 1 motif 4	110465	26
A1CF	APOBEC1 complementation factor	110255	28
CD22	CD22 molecule	110079	30
PPP2R2C	protein phosphatase 2 regulatory subunit Bgamma	109965	52
HR	HR lysine demethylase and nuclear receptor corepressor	109526	37
CUL4B	cullin 4B	107772	17
GRM2	glutamate metabotropic receptor 2	107172	33
NTM	neurotrimin	107151	27
PHYHIP	phytanoyl-CoA 2-hydroxylase interacting protein	106857	27
IGFBP6	insulin like growth factor binding protein 6	106266	40
KCNIP3	potassium voltage-gated channel interacting protein 3	106088	29
TRIM7	tripartite motif containing 7	105904	28
MYC	MYC proto-oncogene, bHLH transcription factor	105512	21
CSNK2A1	casein kinase 2 alpha 1	105163	13
HBA1	hemoglobin subunit alpha 1	104991	40
FYN	FYN proto-oncogene, Src family tyrosine kinase	104936	15
NXF1	nuclear RNA export factor 1	103457	18
TMED7	transmembrane p24 trafficking protein 7	102745	18
TNFRSF13B	TNF receptor superfamily member 13B	101763	34
CA8	carbonic anhydrase 8	101464	34
KIF5C	kinesin family member 5C	101064	38
HRNR	hornerin	100855	56
RND1	Rho family GTPase 1	99949	24
LRRIQ1	leucine rich repeats and IQ motif containing 1	97750	30
KIAA1644		97517	30
A2ML1	alpha-2-macroglobulin like 1	97517	29
CTNNB1	catenin beta 1	96928	14
DCC	DCC netrin 1 receptor	96530	40
FDXR	ferredoxin reductase	95522	37
SLC4A8	solute carrier family 4 member 8	95259	31
DDX11	DEAD/H-box helicase 11	93553	32
CYSRT1	cysteine rich tail 1	92406	14
STX1B	syntaxin 1B	92238	35
FAM131B	family with sequence similarity 131 member B	91936	31
FAM221B	family with sequence similarity 221 member B	91715	21
CHD4	chromodomain helicase DNA binding protein 4	91609	15
TRAF2	TNF receptor associated factor 2	91443	13
KRT4	keratin 4	90620	42
TLR2	toll like receptor 2	90036	24
SMARCD1	SWI/SNF related, matrix associated, actin dependent regulator of chromatin, subfamily d, member 1	89669	11
VAPA	VAMP associated protein A	89414	8
GCN1L1		88945	9
NTRK2	neurotrophic receptor tyrosine kinase 2	88674	32
CALM1	calmodulin 1	88354	11
AGO2	argonaute RISC catalytic component 2	86999	12
PAX5	paired box 5	86549	51
HECW1	HECT, C2 and WW domain containing E3 ubiquitin protein ligase 1	85953	24
C14orf80		85568	21
CASP14	caspase 14	83505	40
ELAVL1	ELAV like RNA binding protein 1	82896	22
KIF5A	kinesin family member 5A	82734	32
STAU1	staufen double-stranded RNA binding protein 1	82732	13
LMX1B	LIM homeobox transcription factor 1 beta	82548	20
KCNB1	potassium voltage-gated channel subfamily B member 1	82502	18
NUFIP1	nuclear FMR1 interacting protein 1	81336	13
CADPS	calcium dependent secretion activator	81335	39
YAP1	Yes associated protein 1	81317	16
ADD2	adducin 2	81001	23
CCBL2		80430	30
NRAS	NRAS proto-oncogene, GTPase	80420	14
GAP43	growth associated protein 43	80146	24
E2F2	E2F transcription factor 2	79791	26
KIFC3	kinesin family member C3	78643	13
GOLGA2	golgin A2	76322	14
TRIM71	tripartite motif containing 71	76245	29
SLC25A6	solute carrier family 25 member 6	75355	7
RYR1	ryanodine receptor 1	74824	16
BRCA1	BRCA1 DNA repair associated	74740	13
KANK2	KN motif and ankyrin repeat domains 2	74438	10
GRIA4	glutamate ionotropic receptor AMPA type subunit 4	74172	26
HIST1H4A	histone cluster 1 H4 family member a	73835	17
MACF1	microtubule actin crosslinking factor 1	73048	7
AGR2	anterior gradient 2, protein disulphide isomerase family member	73027	22
PTPRZ1	protein tyrosine phosphatase receptor type Z1	72932	23
CUL3	cullin 3	72781	14
XXYLT1	xyloside xylosyltransferase 1	71189	14
DSC3	desmocollin 3	70626	20
HJURP	Holliday junction recognition protein	70610	25
DLG1	discs large MAGUK scaffold protein 1	70547	10
C1QBP	complement C1q binding protein	70471	9
FEM1A	fem-1 homolog A	70392	23
UBC	ubiquitin C	70373	22
SALL1	spalt like transcription factor 1	70361	22
PAX2	paired box 2	70127	22
FREM2	FRAS1 related extracellular matrix 2	70046	27
SLC16A10	solute carrier family 16 member 10	69849	18
ESCO2	establishment of sister chromatid cohesion N-acetyltransferase 2	69540	46
SDCBP	syndecan binding protein	69379	14
FOSB	FosB proto-oncogene, AP-1 transcription factor subunit	69359	31
GAN	gigaxonin	68838	15
GRIA2	glutamate ionotropic receptor AMPA type subunit 2	68376	32
S100A11	S100 calcium binding protein A11	68371	28
SLC2A5	solute carrier family 2 member 5	68257	23
SBSN	suprabasin	68224	28
CPA4	carboxypeptidase A4	68139	27
IGF2	insulin like growth factor 2	68061	18
NR2C2	nuclear receptor subfamily 2 group C member 2	67867	15
CHD3	chromodomain helicase DNA binding protein 3	67864	14
RPH3A	rabphilin 3A	67713	18
FOXJ1	forkhead box J1	67314	22
PTPN1	protein tyrosine phosphatase non-receptor type 1	66954	8
HDAC2	histone deacetylase 2	65401	14
LMNA	lamin A/C	64780	9
TUBA4A	tubulin alpha 4a	64774	8
C4BPB	complement component 4 binding protein beta	64479	15
ITGA8	integrin subunit alpha 8	64251	17
LNX1	ligand of numb-protein X 1	64022	13
RBPMS	RNA binding protein, mRNA processing factor	63638	12
PIPSL	PIP5K1A and PSMD4 like (pseudogene)	63141	22
GRIN2B	glutamate ionotropic receptor NMDA type subunit 2B	62577	29
FMN2	formin 2	62462	20
USP6	ubiquitin specific peptidase 6	62211	23
UBQLN1	ubiquilin 1	62161	15
CDC73	cell division cycle 73	62024	10
ANKRD11	ankyrin repeat domain 11	61792	8
KCNJ5	potassium voltage-gated channel subfamily J member 5	61724	17
TENM3	teneurin transmembrane protein 3	61707	20
SNX27	sorting nexin 27	61663	11
AGRN	agrin	61485	10
CYP2E1	cytochrome P450 family 2 subfamily E member 1	61391	17
HAX1	HCLS1 associated protein X-1	61166	11
WWOX	WW domain containing oxidoreductase	61114	11
CNDP1	carnosine dipeptidase 1	60721	16
INTS7	integrator complex subunit 7	59905	6
TIMP1	TIMP metallopeptidase inhibitor 1	59766	14
CHRNA3	cholinergic receptor nicotinic alpha 3 subunit	59723	27
CCNC	cyclin C	59433	8
SRC	SRC proto-oncogene, non-receptor tyrosine kinase	59172	12
YWHAQ	tyrosine 3-monooxygenase/tryptophan 5-monooxygenase activation protein theta	59079	14
ALDH3A1	aldehyde dehydrogenase 3 family member A1	59060	20
CHST6	carbohydrate sulfotransferase 6	58861	13
ORMDL2	ORMDL sphingolipid biosynthesis regulator 2	57945	5
TRIP6	thyroid hormone receptor interactor 6	57867	9
CCR5	C-C motif chemokine receptor 5 (gene/pseudogene)	57812	18
MASP1	mannan binding lectin serine peptidase 1	57289	23
SLC13A4	solute carrier family 13 member 4	57264	27
LARP7	La ribonucleoprotein domain family member 7	57115	17
UBE2I	ubiquitin conjugating enzyme E2 I	56414	13
TFRC	transferrin receptor	56399	6
HSPA4	heat shock protein family A (Hsp70) member 4	56365	11
MPPED2	metallophosphoesterase domain containing 2	56340	16
IL1RL1	interleukin 1 receptor like 1	55961	20
NRXN1	neurexin 1	55591	14
MCRS1	microspherule protein 1	55552	8
SRCIN1	SRC kinase signaling inhibitor 1	55549	15
RORB	RAR related orphan receptor B	55332	32
ZDHHC22	zinc finger DHHC-type containing 22	55188	14
COPS5	COP9 signalosome subunit 5	54990	16
BAG3	BCL2 associated athanogene 3	54954	12
SQSTM1	sequestosome 1	54480	12
CFTR	cystic fibrosis transmembrane conductance regulator	54467	16
DBP	D-box binding PAR bZIP transcription factor	54351	11
APEX1	apurinic/apyrimidinic endodeoxyribonuclease 1	54348	7
FANCD2	FA complementation group D2	54022	15
SHISA6	shisa family member 6	53994	29
CD209	CD209 molecule	53908	15
KRT77	keratin 77	53843	32
FN1	fibronectin 1	53612	14
CREBBP	CREB binding protein	53291	9
RNF183	ring finger protein 183	53265	14
GSTO2	glutathione S-transferase omega 2	52635	20
DLGAP1	DLG associated protein 1	52035	20
POU2F2	POU class 2 homeobox 2	52013	20
KRT31	keratin 31	52003	14
PSMD14	proteasome 26S subunit, non-ATPase 14	51985	13
PARD6G	par-6 family cell polarity regulator gamma	51588	25
LDLR	low density lipoprotein receptor	51588	3
SLITRK5	SLIT and NTRK like family member 5	51394	11
PICK1	protein interacting with PRKCA 1	51309	12
NRXN3	neurexin 3	51100	15
CELSR3	cadherin EGF LAG seven-pass G-type receptor 3	51083	18
HLA-DRB5	major histocompatibility complex, class II, DR beta 5	50892	16
ATP1A4	ATPase Na+/K+ transporting subunit alpha 4	50561	16
CATIP	ciliogenesis associated TTC17 interacting protein	50419	15
OBSL1	obscurin like 1	50176	16
ZNF19	zinc finger protein 19	49968	24
ARC	activity regulated cytoskeleton associated protein	49821	17
BAG6	BCL2 associated athanogene 6	49561	10
NTRK1	neurotrophic receptor tyrosine kinase 1	49495	14
TMEM128	transmembrane protein 128	49001	7
PPAP2C		48634	13
EZH2	enhancer of zeste 2 polycomb repressive complex 2 subunit	48624	14
DYNLT3	dynein light chain Tctex-type 3	48618	20
GABRB3	gamma-aminobutyric acid type A receptor beta3 subunit	48607	9
SYNCRIP	synaptotagmin binding cytoplasmic RNA interacting protein	48438	12
GPD1	glycerol-3-phosphate dehydrogenase 1	48377	13
PEX16	peroxisomal biogenesis factor 16	48143	6
SPG21	SPG21 abhydrolase domain containing, maspardin	48050	8
PTPRF	protein tyrosine phosphatase receptor type F	47969	6
KCNJ10	potassium voltage-gated channel subfamily J member 10	47745	17
GNG4	G protein subunit gamma 4	47657	20
SRGAP3	SLIT-ROBO Rho GTPase activating protein 3	47622	22
SPTBN4	spectrin beta, non-erythrocytic 4	47606	21
RBX1	ring-box 1	47486	12
KLHL14	kelch like family member 14	47401	9
CUL4A	cullin 4A	46984	12
TNPO3	transportin 3	46911	5
APBA1	amyloid beta precursor protein binding family A member 1	46889	16
UBQLN4	ubiquilin 4	46673	7
HOXA1	homeobox A1	46660	9
IL1B	interleukin 1 beta	46565	16
DIO2	iodothyronine deiodinase 2	46406	16
NPM1	nucleophosmin 1	46261	10
HCN1	hyperpolarization activated cyclic nucleotide gated potassium channel 1	46205	7
DDX31	DEAD-box helicase 31	45911	8
MOV10	Mov10 RISC complex RNA helicase	45895	13
GNB2	G protein subunit beta 2	45694	9
ALDH1L1	aldehyde dehydrogenase 1 family member L1	45268	21
MYO15B	myosin XVB	45046	7
HDAC1	histone deacetylase 1	44764	10
PARK2		44604	12
KCNA4	potassium voltage-gated channel subfamily A member 4	44530	18
ERMP1	endoplasmic reticulum metallopeptidase 1	44356	5
UBE2D3	ubiquitin conjugating enzyme E2 D3	44299	9
SCN5A	sodium voltage-gated channel alpha subunit 5	44284	18
PRLR	prolactin receptor	44012	15
CDH1	cadherin 1	43745	13
WDYHV1	WDYHV motif containing 1	43725	14
KAT5	lysine acetyltransferase 5	43664	7
SRPK2	SRSF protein kinase 2	43295	10
RGMA	repulsive guidance molecule BMP co-receptor a	43161	16
NEFH	neurofilament heavy	43148	23
CTBP2	C-terminal binding protein 2	43139	7
PBXIP1	PBX homeobox interacting protein 1	43038	4
CDC37	cell division cycle 37	42997	9
MOBP	myelin associated oligodendrocyte basic protein	42933	21
UBQLN2	ubiquilin 2	42868	12
CCL21	C-C motif chemokine ligand 21	42832	12
BDNF	brain derived neurotrophic factor	42736	13
PIK3R1	phosphoinositide-3-kinase regulatory subunit 1	42675	11
CALR	calreticulin	42385	9
FHL2	four and a half LIM domains 2	42306	9
STAT3	signal transducer and activator of transcription 3	42155	8
TNIP2	TNFAIP3 interacting protein 2	42023	12
GCNT3	glucosaminyl (N-acetyl) transferase 3, mucin type	41856	11
POGZ	pogo transposable element derived with ZNF domain	41813	7
SGTB	small glutamine rich tetratricopeptide repeat containing beta	41749	11
ZBTB8B	zinc finger and BTB domain containing 8B	41733	15
ATP6V0C	ATPase H+ transporting V0 subunit c	41575	4
TICRR	TOPBP1 interacting checkpoint and replication regulator	41433	12
ZSCAN5A	zinc finger and SCAN domain containing 5A	41413	25
SP1	Sp1 transcription factor	41366	9
LRRC7	leucine rich repeat containing 7	41198	15
FAM83A	family with sequence similarity 83 member A	41155	27
TMEM43	transmembrane protein 43	41128	5
NEDD4	NEDD4 E3 ubiquitin protein ligase	40993	13
PTEN	phosphatase and tensin homolog	40879	12
FIS1	fission, mitochondrial 1	40756	4
OPA1	OPA1 mitochondrial dynamin like GTPase	40604	3
CAND1	cullin associated and neddylation dissociated 1	40563	10
CD81	CD81 molecule	40500	6
MMGT1	membrane magnesium transporter 1	40191	5
CDKN1A	cyclin dependent kinase inhibitor 1A	40005	8
TSC1	TSC complex subunit 1	39956	6
TEKT1	tektin 1	39525	27
CPEB1	cytoplasmic polyadenylation element binding protein 1	39488	11
SLC13A5	solute carrier family 13 member 5	39485	20
ST6GAL2	ST6 beta-galactoside alpha-2,6-sialyltransferase 2	39448	16
ZFPL1	zinc finger protein like 1	39353	6
KDM1A	lysine demethylase 1A	39007	10
KDELR3	KDEL endoplasmic reticulum protein retention receptor 3	38851	4
PI4KA	phosphatidylinositol 4-kinase alpha	38670	9
OPRD1	opioid receptor delta 1	38368	22
FLG	filaggrin	38240	29
APPBP2	amyloid beta precursor protein binding protein 2	38213	4
PSMB1	proteasome subunit beta 1	38200	7
ACTC1	actin alpha cardiac muscle 1	38046	7
DRD1	dopamine receptor D1	37877	12
OSM	oncostatin M	37773	12
TRIM72	tripartite motif containing 72	37612	22
GSTZ1	glutathione S-transferase zeta 1	37489	16
PRPF31	pre-mRNA processing factor 31	37445	6
VKORC1	vitamin K epoxide reductase complex subunit 1	37398	7
MAL2	mal, T cell differentiation protein 2 (gene/pseudogene)	37343	6
TNF	tumor necrosis factor	37339	6
MAPK3	mitogen-activated protein kinase 3	37275	8
ERBB2	erb-b2 receptor tyrosine kinase 2	37244	14
DDX6	DEAD-box helicase 6	37217	5
SUZ12	SUZ12 polycomb repressive complex 2 subunit	36969	10
NOX5	NADPH oxidase 5	36952	12
PSMC5	proteasome 26S subunit, ATPase 5	36912	9
MAPK9	mitogen-activated protein kinase 9	36849	10
MSX1	msh homeobox 1	36766	14
TMPRSS4	transmembrane serine protease 4	36623	14
AKT1	AKT serine/threonine kinase 1	36528	8
SULT1C2	sulfotransferase family 1C member 2	36506	11
BRINP1	BMP/retinoic acid inducible neural specific 1	36394	24
AP2A1	adaptor related protein complex 2 subunit alpha 1	36357	4
PF4	platelet factor 4	36348	6
ARIH2	ariadne RBR E3 ubiquitin protein ligase 2	36313	9
SMARCE1	SWI/SNF related, matrix associated, actin dependent regulator of chromatin, subfamily e, member 1	36297	6
MGST3	microsomal glutathione S-transferase 3	36215	6
GRIN2A	glutamate ionotropic receptor NMDA type subunit 2A	36042	18
TUBB3	tubulin beta 3 class III	36003	7
MAPK6	mitogen-activated protein kinase 6	35884	12
BMP7	bone morphogenetic protein 7	35806	3
CR2	complement C3d receptor 2	35792	7
NHLH2	nescient helix-loop-helix 2	35680	8
KIF6	kinesin family member 6	35609	6
WNK2	WNK lysine deficient protein kinase 2	35576	15
ATP5O		35353	6
HMGA2	high mobility group AT-hook 2	35144	33
MT2A	metallothionein 2A	34965	20
PIBF1	progesterone immunomodulatory binding factor 1	34938	5
MAN2A1	mannosidase alpha class 2A member 1	34908	2
TUBGCP2	tubulin gamma complex associated protein 2	34867	6
ENKD1	enkurin domain containing 1	34845	13
ZNF556	zinc finger protein 556	34801	12
SYT12	synaptotagmin 12	34654	19
PIN1	peptidylprolyl cis/trans isomerase, NIMA-interacting 1	34573	8
C20orf85	chromosome 20 open reading frame 85	34500	22
ANKS1B	ankyrin repeat and sterile alpha motif domain containing 1B	34481	14
HERC2	HECT and RLD domain containing E3 ubiquitin protein ligase 2	34413	5
CUL1	cullin 1	34346	14
GGT6	gamma-glutamyltransferase 6	34277	12
ATP5B		34225	5
CLOCK	clock circadian regulator	34145	5
CUL7	cullin 7	34065	12
UBE3A	ubiquitin protein ligase E3A	34051	10
LONRF1	LON peptidase N-terminal domain and ring finger 1	34002	8
VAC14	VAC14 component of PIKFYVE complex	33912	5
SCD	stearoyl-CoA desaturase	33836	4
BSN	bassoon presynaptic cytomatrix protein	33798	10
HOXB13	homeobox B13	33679	15
FBXW7	F-box and WD repeat domain containing 7	33668	7
APOA1	apolipoprotein A1	33531	8
YWHAZ	tyrosine 3-monooxygenase/tryptophan 5-monooxygenase activation protein zeta	33494	9
CCDC33	coiled-coil domain containing 33	33454	7
TRIM27	tripartite motif containing 27	33183	9
EEF1B2	eukaryotic translation elongation factor 1 beta 2	33137	4
TRIM28	tripartite motif containing 28	33029	10
BNIP3	BCL2 interacting protein 3	32914	4
STUB1	STIP1 homology and U-box containing protein 1	32818	11
DDX19B	DEAD-box helicase 19B	32636	9
NOTCH2NL		32596	9
CCDC155	coiled-coil domain containing 155	32492	3
TMEM63B	transmembrane protein 63B	32368	4
RPS27A	ribosomal protein S27a	32115	2
NOTCH3	notch receptor 3	32020	6
GTF2I	general transcription factor IIi	31995	5
PGRMC2	progesterone receptor membrane component 2	31935	3
FUT9	fucosyltransferase 9	31863	11
CDK2	cyclin dependent kinase 2	31784	10
CPLX2	complexin 2	31736	12
INTS4	integrator complex subunit 4	31730	4
GNAI2	G protein subunit alpha i2	31642	6
CPNE6	copine 6	31571	15
MED4	mediator complex subunit 4	31548	7
NFKBID	NFKB inhibitor delta	31482	6
DYRK1A	dual specificity tyrosine phosphorylation regulated kinase 1A	31323	5
PHB	prohibitin	31110	8
MAPK1	mitogen-activated protein kinase 1	30957	8
GREB1	growth regulating estrogen receptor binding 1	30905	17
LZTS2	leucine zipper tumor suppressor 2	30896	6
ST8SIA3	ST8 alpha-N-acetyl-neuraminide alpha-2,8-sialyltransferase 3	30861	11
ATAD3C	ATPase family AAA domain containing 3C	30830	16
GRIA1	glutamate ionotropic receptor AMPA type subunit 1	30745	24
TARBP2	TARBP2 subunit of RISC loading complex	30614	5
P4HB	prolyl 4-hydroxylase subunit beta	30611	6
AP1M1	adaptor related protein complex 1 subunit mu 1	30592	5
UBE2D1	ubiquitin conjugating enzyme E2 D1	30571	7
RBFOX3	RNA binding fox-1 homolog 3	30547	11
FAM209A	family with sequence similarity 209 member A	30497	8
MFAP1	microfibril associated protein 1	30456	5
ECE2	endothelin converting enzyme 2	30423	16
NUP93	nucleoporin 93	30330	5
SRGN	serglycin	30307	14
COPS6	COP9 signalosome subunit 6	30307	7
SFXN1	sideroflexin 1	30188	3
PKP4	plakophilin 4	30075	6
CDC5L	cell division cycle 5 like	30052	6
VAPB	VAMP associated protein B and C	30044	5
ZNF146	zinc finger protein 146	30033	5
KCNA1	potassium voltage-gated channel subfamily A member 1	29965	20
SIRT1	sirtuin 1	29935	10
RPSA	ribosomal protein SA	29817	6
TYK2	tyrosine kinase 2	29679	8
KIF2C	kinesin family member 2C	29672	6
SELE	selectin E	29622	16
MAGED1	MAGE family member D1	29558	9
RPL23	ribosomal protein L23	29403	6
C14orf1		29362	7
OPCML	opioid binding protein/cell adhesion molecule like	29340	16
OIP5	Opa interacting protein 5	29258	11
HADHB	hydroxyacyl-CoA dehydrogenase trifunctional multienzyme complex subunit beta	29236	5
C19orf66		29136	5
EFR3B	EFR3 homolog B	29133	12
EHMT2	euchromatic histone lysine methyltransferase 2	29132	6
TUBGCP4	tubulin gamma complex associated protein 4	29118	7
CSNK2B	casein kinase 2 beta	29114	8
ADARB2	adenosine deaminase RNA specific B2 (inactive)	29083	9
C15orf27		29061	11
RB1	RB transcriptional corepressor 1	28886	8
EWSR1	EWS RNA binding protein 1	28863	10
HNRNPA1	heterogeneous nuclear ribonucleoprotein A1	28825	13
CNTN2	contactin 2	28769	11
HRG	histidine rich glycoprotein	28756	15
CCL14	C-C motif chemokine ligand 14	28644	9
TFG	trafficking from ER to golgi regulator	28617	5
DCTN1	dynactin subunit 1	28610	5
SPDL1	spindle apparatus coiled-coil protein 1	28606	10
CYLD	CYLD lysine 63 deubiquitinase	28575	16
ATG16L1	autophagy related 16 like 1	28408	8
RPA1	replication protein A1	28400	5
CCL3	C-C motif chemokine ligand 3	28308	6
HSPD1	heat shock protein family D (Hsp60) member 1	28276	8
EZR	ezrin	28270	10
SIAH1	siah E3 ubiquitin protein ligase 1	28224	7
ZFC3H1	zinc finger C3H1-type containing	28210	5
CBX8	chromobox 8	28082	5
COL20A1	collagen type XX alpha 1 chain	27868	10
GNL3L	G protein nucleolar 3 like	27793	4
ADH6	alcohol dehydrogenase 6 (class V)	27785	9
PALM3	paralemmin 3	27727	7
HDAC4	histone deacetylase 4	27639	8
GPX8	glutathione peroxidase 8 (putative)	27602	8
CDC42	cell division cycle 42	27575	6
ERBB2IP		27384	6
NOS1	nitric oxide synthase 1	27269	13
SOD1	superoxide dismutase 1	27223	9
DCTN4	dynactin subunit 4	27188	3
PCDH10	protocadherin 10	27177	12
CFAP74	cilia and flagella associated protein 74	27154	5
RNF4	ring finger protein 4	27138	11
BIRC3	baculoviral IAP repeat containing 3	27117	10
ADAMTSL1	ADAMTS like 1	27117	7
GAD1	glutamate decarboxylase 1	27067	14
ZFHX4	zinc finger homeobox 4	27053	11
ARHGAP35	Rho GTPase activating protein 35	26987	5
RMND1	required for meiotic nuclear division 1 homolog	26976	3
PRKCI	protein kinase C iota	26958	6
ACAN	aggrecan	26826	5
FUS	FUS RNA binding protein	26765	9
FAM78B	family with sequence similarity 78 member B	26737	5
CAPN1	calpain 1	26734	6
PSMA3	proteasome subunit alpha 3	26689	9
IQCB1	IQ motif containing B1	26654	11
TEX15	testis expressed 15, meiosis and synapsis associated	26622	4
NSL1	NSL1 component of MIS12 kinetochore complex	26619	2
USP4	ubiquitin specific peptidase 4	26619	2
DTNA	dystrobrevin alpha	26619	2
LACE1		26615	8
KRT1	keratin 1	26609	7
MUC5AC	mucin 5AC, oligomeric mucus/gel-forming	26486	8
KCNC1	potassium voltage-gated channel subfamily C member 1	26449	11
ATP9A	ATPase phospholipid transporting 9A (putative)	26436	4
ADAM22	ADAM metallopeptidase domain 22	26370	10
CLEC3B	C-type lectin domain family 3 member B	26280	15
SPCS2	signal peptidase complex subunit 2	26234	2
PPP2R1A	protein phosphatase 2 scaffold subunit Aalpha	26184	8
ARRB1	arrestin beta 1	26172	10
CDH8	cadherin 8	26095	17
CREB5	cAMP responsive element binding protein 5	26094	6
EREG	epiregulin	26058	9
TBP	TATA-box binding protein	26052	8
RAP1B	RAP1B, member of RAS oncogene family	26014	3
NUP62	nucleoporin 62	25938	5
TCEA2	transcription elongation factor A2	25863	5
CDK4	cyclin dependent kinase 4	25800	7
SNRNP70	small nuclear ribonucleoprotein U1 subunit 70	25639	6
CDC16	cell division cycle 16	25609	5
RPS6KB2	ribosomal protein S6 kinase B2	25602	6
EIF3D	eukaryotic translation initiation factor 3 subunit D	25591	4
KRTAP6-2	keratin associated protein 6-2	25559	6
MAT1A	methionine adenosyltransferase 1A	25526	14
FLG2	filaggrin family member 2	25477	34
HSPA1A	heat shock protein family A (Hsp70) member 1A	25371	8
TUBA1A	tubulin alpha 1a	25252	7
FAM208B		25243	5
EPS8	epidermal growth factor receptor pathway substrate 8	25227	5
TSG101	tumor susceptibility 101	25219	6
NYAP2	neuronal tyrosine-phosphorylated phosphoinositide-3-kinase adaptor 2	25179	10
CCHCR1	coiled-coil alpha-helical rod protein 1	25140	8
ZFHX3	zinc finger homeobox 3	25016	4
TBRG4	transforming growth factor beta regulator 4	24992	6
PTPN11	protein tyrosine phosphatase non-receptor type 11	24865	9
TERF1	telomeric repeat binding factor 1	24811	7
GNAS	GNAS complex locus	24749	3
HSDL1	hydroxysteroid dehydrogenase like 1	24694	3
CXCL8	C-X-C motif chemokine ligand 8	24540	10
SMARCB1	SWI/SNF related, matrix associated, actin dependent regulator of chromatin, subfamily b, member 1	24455	5
EED	embryonic ectoderm development	24426	4
PHC2	polyhomeotic homolog 2	24358	5
TFR2	transferrin receptor 2	24328	12
CKAP4	cytoskeleton associated protein 4	24212	4
HDAC6	histone deacetylase 6	24133	10
ATP13A1	ATPase 13A1	24039	3
IKBKG	inhibitor of nuclear factor kappa B kinase regulatory subunit gamma	24014	9
LGALS1	galectin 1	24005	6
CYP2C8	cytochrome P450 family 2 subfamily C member 8	23944	13
PPP1CC	protein phosphatase 1 catalytic subunit gamma	23801	6
HSD17B10	hydroxysteroid 17-beta dehydrogenase 10	23753	9
RGS8	regulator of G protein signaling 8	23745	11
SH2D4A	SH2 domain containing 4A	23739	7
SPG7	SPG7 matrix AAA peptidase subunit, paraplegin	23694	4
PKN1	protein kinase N1	23676	8
ADORA3	adenosine A3 receptor	23641	12
DCT	dopachrome tautomerase	23581	8
NPEPPS	aminopeptidase puromycin sensitive	23555	5
SDHA	succinate dehydrogenase complex flavoprotein subunit A	23440	5
KRT40	keratin 40	23434	14
ACTG1	actin gamma 1	23413	4
FCRL3	Fc receptor like 3	23387	12
TARDBP	TAR DNA binding protein	23371	7
CDC23	cell division cycle 23	23344	5
KCNG4	potassium voltage-gated channel modifier subfamily G member 4	23298	7
LGALS3BP	galectin 3 binding protein	23286	6
KPRP	keratinocyte proline rich protein	23213	3
LHX9	LIM homeobox 9	23125	11
RECQL4	RecQ like helicase 4	23111	11
BET1	Bet1 golgi vesicular membrane trafficking protein	22993	6
EHHADH	enoyl-CoA hydratase and 3-hydroxyacyl CoA dehydrogenase	22932	5
MRE11A		22904	6
MYH3	myosin heavy chain 3	22886	15
ARID5A	AT-rich interaction domain 5A	22802	5
CDIPT	CDP-diacylglycerol--inositol 3-phosphatidyltransferase	22795	3
HPX	hemopexin	22767	13
KIF5B	kinesin family member 5B	22744	5
FBXO6	F-box protein 6	22701	9
USP7	ubiquitin specific peptidase 7	22658	7
MDFI	MyoD family inhibitor	22612	12
RELA	RELA proto-oncogene, NF-kB subunit	22569	7
GALNT16	polypeptide N-acetylgalactosaminyltransferase 16	22539	8
RAD23B	RAD23 homolog B, nucleotide excision repair protein	22494	5
DPH6	diphthamine biosynthesis 6	22482	4
PTK2	protein tyrosine kinase 2	22436	7
GNB1	G protein subunit beta 1	22407	5
CUX1	cut like homeobox 1	22267	3
PPP1CA	protein phosphatase 1 catalytic subunit alpha	22264	6
HEATR1	HEAT repeat containing 1	22241	7
AP2M1	adaptor related protein complex 2 subunit mu 1	22231	9
SFXN3	sideroflexin 3	22191	3
CUL2	cullin 2	22137	11
SLC8A3	solute carrier family 8 member A3	22132	9
SUMO1	small ubiquitin like modifier 1	22111	6
NCAPH2	non-SMC condensin II complex subunit H2	22096	4
HSP90AB1	heat shock protein 90 alpha family class B member 1	22039	7
PCDHGB1	protocadherin gamma subfamily B, 1	21952	5
RINT1	RAD50 interactor 1	21890	6
TIMM23	translocase of inner mitochondrial membrane 23	21745	3
CCDC8	coiled-coil domain containing 8	21686	10
FDFT1	farnesyl-diphosphate farnesyltransferase 1	21675	2
PSG1	pregnancy specific beta-1-glycoprotein 1	21520	4
KHSRP	KH-type splicing regulatory protein	21495	4
CMTM5	CKLF like MARVEL transmembrane domain containing 5	21467	10
SORT1	sortilin 1	21449	6
ZFP36L2	ZFP36 ring finger protein like 2	21442	3
YWHAG	tyrosine 3-monooxygenase/tryptophan 5-monooxygenase activation protein gamma	21442	6
EPB41L2	erythrocyte membrane protein band 4.1 like 2	21433	5
ECM1	extracellular matrix protein 1	21430	5
RALY	RALY heterogeneous nuclear ribonucleoprotein	21419	4
HOXC8	homeobox C8	21344	9
MBD3	methyl-CpG binding domain protein 3	21336	6
TMEM237	transmembrane protein 237	21323	8
C1orf109	chromosome 1 open reading frame 109	21305	7
MEPCE	methylphosphate capping enzyme	21303	13
TMEM14B	transmembrane protein 14B	21267	7
RAG1	recombination activating 1	21265	24
RPL26L1	ribosomal protein L26 like 1	21229	5
NR2F6	nuclear receptor subfamily 2 group F member 6	21146	4
MRPS23	mitochondrial ribosomal protein S23	21115	4
EXOC8	exocyst complex component 8	21098	4
SFN	stratifin	21050	5
RBBP7	RB binding protein 7, chromatin remodeling factor	21028	8
RBM20	RNA binding motif protein 20	20974	7
PATZ1	POZ/BTB and AT hook containing zinc finger 1	20957	4
DLX2	distal-less homeobox 2	20946	12
PTPRK	protein tyrosine phosphatase receptor type K	20933	3
RELN	reelin	20920	9
THOC1	THO complex 1	20898	4
EFEMP1	EGF containing fibulin extracellular matrix protein 1	20869	5
GOLGA5	golgin A5	20847	4
IL5RA	interleukin 5 receptor subunit alpha	20820	7
GEMIN4	gem nuclear organelle associated protein 4	20727	5
RPL13A	ribosomal protein L13a	20662	4
DLGAP2	DLG associated protein 2	20656	13
SNW1	SNW domain containing 1	20652	4
ATP5G3		20613	2
GLB1L3	galactosidase beta 1 like 3	20428	6
RPS3	ribosomal protein S3	20391	6
SMAD3	SMAD family member 3	20368	7
KCNG1	potassium voltage-gated channel modifier subfamily G member 1	20330	5
KMT2A	lysine methyltransferase 2A	20146	6
PRB3	proline rich protein BstNI subfamily 3	20138	8
LAMP1	lysosomal associated membrane protein 1	20074	8
SLC14A2	solute carrier family 14 member 2	20045	14
TMEM213	transmembrane protein 213	20024	9
UBE2D2	ubiquitin conjugating enzyme E2 D2	20005	7
C4A	complement C4A (Rodgers blood group)	19958	3
BRCA2	BRCA2 DNA repair associated	19946	6
GNAQ	G protein subunit alpha q	19929	4
GORASP2	golgi reassembly stacking protein 2	19909	6
KIAA1211	KIAA1211	19886	15
PRKCA	protein kinase C alpha	19873	9
SLC22A2	solute carrier family 22 member 2	19867	9
HNRNPU	heterogeneous nuclear ribonucleoprotein U	19862	9
DYNLL2	dynein light chain LC8-type 2	19820	5
YWHAE	tyrosine 3-monooxygenase/tryptophan 5-monooxygenase activation protein epsilon	19816	7
CNR1	cannabinoid receptor 1	19704	6
BCKDK	branched chain keto acid dehydrogenase kinase	19692	3
RBM39	RNA binding motif protein 39	19677	4
CDK1	cyclin dependent kinase 1	19611	10
NFYC	nuclear transcription factor Y subunit gamma	19605	5
KCNQ2	potassium voltage-gated channel subfamily Q member 2	19555	7
ALDH3A2	aldehyde dehydrogenase 3 family member A2	19460	3
SSPO	SCO-spondin	19420	5
DISC1	DISC1 scaffold protein	19415	9
RECQL5	RecQ like helicase 5	19327	3
MLLT4		19323	6
TMPO	thymopoietin	19276	6
GAPDH	glyceraldehyde-3-phosphate dehydrogenase	19258	5
TRIM23	tripartite motif containing 23	19215	6
TERF2IP	TERF2 interacting protein	19211	5
MTDH	metadherin	19186	6
RPS29	ribosomal protein S29	19155	4
GTF2H1	general transcription factor IIH subunit 1	19118	4
VDAC1	voltage dependent anion channel 1	19087	6
TXN	thioredoxin	19070	3
RPRM	reprimo, TP53 dependent G2 arrest mediator homolog	19070	7
IPO7	importin 7	19013	6
VIM	vimentin	18932	8
SIM2	SIM bHLH transcription factor 2	18910	11
ASPH	aspartate beta-hydroxylase	18905	4
SLC39A7	solute carrier family 39 member 7	18878	4
TTK	TTK protein kinase	18878	5
ASNA1	arsA arsenite transporter, ATP-binding, homolog 1 (bacterial)	18875	5
JUP	junction plakoglobin	18860	7
NAT16	N-acetyltransferase 16 (putative)	18846	8
CCDC150	coiled-coil domain containing 150	18838	9
PRPF8	pre-mRNA processing factor 8	18837	8
PTPRT	protein tyrosine phosphatase receptor type T	18812	7
DKK3	dickkopf WNT signaling pathway inhibitor 3	18806	3
IL1RN	interleukin 1 receptor antagonist	18801	13
C10orf71	chromosome 10 open reading frame 71	18792	5
YWHAB	tyrosine 3-monooxygenase/tryptophan 5-monooxygenase activation protein beta	18742	7
ATP6V0A1	ATPase H+ transporting V0 subunit a1	18683	3
CXXC4	CXXC finger protein 4	18663	9
RYR3	ryanodine receptor 3	18624	10
LAX1	lymphocyte transmembrane adaptor 1	18589	7
H2AFX	H2A histone family member X	18586	8
LGALS3	galectin 3	18567	5
WIPF3	WAS/WASL interacting protein family member 3	18495	7
GNB2L1		18458	6
YWHAH	tyrosine 3-monooxygenase/tryptophan 5-monooxygenase activation protein eta	18371	8
THADA	THADA armadillo repeat containing	18348	4
ABRACL	ABRA C-terminal like	18337	6
PPFIA1	PTPRF interacting protein alpha 1	18323	4
FBXO28	F-box protein 28	18308	5
VPS52	VPS52 subunit of GARP complex	18293	3
NCL	nucleolin	18212	6
C2orf71		18208	6
CREB1	cAMP responsive element binding protein 1	18178	4
PRC1	protein regulator of cytokinesis 1	18117	3
POU2F1	POU class 2 homeobox 1	18103	5
RPN2	ribophorin II	18059	7
TBR1	T-box, brain 1	18059	12
HNRNPD	heterogeneous nuclear ribonucleoprotein D	18024	8
PLEKHS1	pleckstrin homology domain containing S1	17986	5
PRKACA	protein kinase cAMP-activated catalytic subunit alpha	17979	7
CCT4	chaperonin containing TCP1 subunit 4	17959	7
FKBP8	FKBP prolyl isomerase 8	17952	4
COPG2	coatomer protein complex subunit gamma 2	17932	4
PSG4	pregnancy specific beta-1-glycoprotein 4	17931	5
C2orf47		17922	5
SNRPA	small nuclear ribonucleoprotein polypeptide A	17902	3
DHTKD1	dehydrogenase E1 and transketolase domain containing 1	17883	2
ADCY2	adenylate cyclase 2	17867	4
VEGFC	vascular endothelial growth factor C	17866	3
HMG20A	high mobility group 20A	17858	3
CFAP20	cilia and flagella associated protein 20	17838	5
CYP4A11	cytochrome P450 family 4 subfamily A member 11	17835	4
CALB1	calbindin 1	17833	5
B4GALNT2	beta-1,4-N-acetyl-galactosaminyltransferase 2	17832	4
DUSP23	dual specificity phosphatase 23	17803	5
TRPV6	transient receptor potential cation channel subfamily V member 6	17793	15
ABCD3	ATP binding cassette subfamily D member 3	17771	3
IRAK1	interleukin 1 receptor associated kinase 1	17764	7
WBP2NL	WBP2 N-terminal like	17754	6
G6PC	glucose-6-phosphatase catalytic subunit	17749	3
SOSTDC1	sclerostin domain containing 1	17749	3
STPG2	sperm tail PG-rich repeat containing 2	17749	3
HAS2	hyaluronan synthase 2	17749	3
PLEKHH1	pleckstrin homology, MyTH4 and FERM domain containing H1	17749	3
DRP2	dystrophin related protein 2	17749	3
DBNL	drebrin like	17748	2
HLTF	helicase like transcription factor	17747	2
KLK2	kallikrein related peptidase 2	17742	11
ARRB2	arrestin beta 2	17728	8
HTT	huntingtin	17715	6
PIK3R2	phosphoinositide-3-kinase regulatory subunit 2	17673	7
DUSP14	dual specificity phosphatase 14	17664	4
VASP	vasodilator stimulated phosphoprotein	17650	4
SNAI1	snail family transcriptional repressor 1	17642	4
LRRK2	leucine rich repeat kinase 2	17612	9
EIF4G1	eukaryotic translation initiation factor 4 gamma 1	17589	4
USP15	ubiquitin specific peptidase 15	17588	6
CNTNAP2	contactin associated protein like 2	17521	13
OSTC	oligosaccharyltransferase complex non-catalytic subunit	17505	3
TNFRSF11A	TNF receptor superfamily member 11a	17504	12
TRIM26	tripartite motif containing 26	17488	5
SERBP1	SERPINE1 mRNA binding protein 1	17462	6
RTN4	reticulon 4	17428	4
MED21	mediator complex subunit 21	17417	4
CCT2	chaperonin containing TCP1 subunit 2	17387	8
PLK1	polo like kinase 1	17387	4
QARS	glutaminyl-tRNA synthetase	17364	5
USP3	ubiquitin specific peptidase 3	17358	2
XRCC3	X-ray repair cross complementing 3	17331	7
CCT8	chaperonin containing TCP1 subunit 8	17301	6
ZNF655	zinc finger protein 655	17269	6
DMAP1	DNA methyltransferase 1 associated protein 1	17215	6
COPG1	coatomer protein complex subunit gamma 1	17153	4
ANAPC5	anaphase promoting complex subunit 5	17140	4
ANAPC1	anaphase promoting complex subunit 1	17140	4
LASP1	LIM and SH3 protein 1	17124	5
LMBR1L	limb development membrane protein 1 like	17119	8
RGS6	regulator of G protein signaling 6	17057	10
TAF15	TATA-box binding protein associated factor 15	17007	6
MYH9	myosin heavy chain 9	16994	6
ESRRB	estrogen related receptor beta	16992	5
METTL14	methyltransferase like 14	16973	13
ITPR2	inositol 1,4,5-trisphosphate receptor type 2	16968	3
CDK9	cyclin dependent kinase 9	16965	6
PTCD1	pentatricopeptide repeat domain 1	16936	3
GSTP1	glutathione S-transferase pi 1	16936	3
POLDIP2	DNA polymerase delta interacting protein 2	16936	3
QRICH1	glutamine rich 1	16923	4
BANP	BTG3 associated nuclear protein	16911	7
RAE1	ribonucleic acid export 1	16880	4
PPHLN1	periphilin 1	16860	3
ABCC4	ATP binding cassette subfamily C member 4	16854	3
ATG9A	autophagy related 9A	16854	3
NDE1	nudE neurodevelopment protein 1	16829	4
NEFL	neurofilament light	16828	7
EXOC1	exocyst complex component 1	16825	5
JPH1	junctophilin 1	16789	4
PSMB5	proteasome subunit beta 5	16782	5
MAGOHB	mago homolog B, exon junction complex subunit	16781	4
TMEM120A	transmembrane protein 120A	16701	3
VTI1B	vesicle transport through interaction with t-SNAREs 1B	16701	3
SV2B	synaptic vesicle glycoprotein 2B	16688	5
MCM7	minichromosome maintenance complex component 7	16651	5
SMARCA4	SWI/SNF related, matrix associated, actin dependent regulator of chromatin, subfamily a, member 4	16647	6
CYB5A	cytochrome b5 type A	16630	3
PTRH2	peptidyl-tRNA hydrolase 2	16552	4
ARF4	ADP ribosylation factor 4	16531	5
HDAC3	histone deacetylase 3	16522	7
XRCC6	X-ray repair cross complementing 6	16522	6
RANBP9	RAN binding protein 9	16464	6
PSMC2	proteasome 26S subunit, ATPase 2	16399	5
DNAAF2	dynein axonemal assembly factor 2	16377	8
MYO5A	myosin VA	16373	5
FATE1	fetal and adult testis expressed 1	16243	6
GNAI3	G protein subunit alpha i3	16242	4
MAN1A2	mannosidase alpha class 1A member 2	16215	3
NME4	NME/NM23 nucleoside diphosphate kinase 4	16166	3
C1orf35	chromosome 1 open reading frame 35	16141	3
CALN1	calneuron 1	16049	10
RAI14	retinoic acid induced 14	16046	3
NCOA1	nuclear receptor coactivator 1	15959	5
SMAD4	SMAD family member 4	15943	8
RYBP	RING1 and YY1 binding protein	15934	4
GOLM1	golgi membrane protein 1	15917	7
MYO1D	myosin ID	15909	4
PTPLB		15854	4
MAL	mal, T cell differentiation protein	15847	8
STOM	stomatin	15762	3
CSTF2	cleavage stimulation factor subunit 2	15740	4
FUT8	fucosyltransferase 8	15715	3
CACNB4	calcium voltage-gated channel auxiliary subunit beta 4	15689	11
SSTR2	somatostatin receptor 2	15689	7
SET	SET nuclear proto-oncogene	15686	5
ATR	ATR serine/threonine kinase	15673	3
UIMC1	ubiquitin interaction motif containing 1	15644	4
G3BP1	G3BP stress granule assembly factor 1	15634	5
NCOR2	nuclear receptor corepressor 2	15623	6
CLDN4	claudin 4	15574	2
PPP2CA	protein phosphatase 2 catalytic subunit alpha	15548	7
GPR89B	G protein-coupled receptor 89B	15543	4
CDK13	cyclin dependent kinase 13	15537	2
ANLN	anillin actin binding protein	15522	4
PEX10	peroxisomal biogenesis factor 10	15465	2
ZNF48	zinc finger protein 48	15440	3
SEMA4C	semaphorin 4C	15426	3
VCL	vinculin	15406	5
S1PR5	sphingosine-1-phosphate receptor 5	15377	2
LTN1	listerin E3 ubiquitin protein ligase 1	15360	6
FGFR1	fibroblast growth factor receptor 1	15333	6
TCF4	transcription factor 4	15329	4
UTP14A	UTP14A small subunit processome component	15322	3
DDX39A	DExD-box helicase 39A	15313	3
TCF3	transcription factor 3	15274	4
ZYX	zyxin	15256	4
TTBK1	tau tubulin kinase 1	15253	9
RER1	retention in endoplasmic reticulum sorting receptor 1	15250	3
CHCHD3	coiled-coil-helix-coiled-coil-helix domain containing 3	15224	4
PPP1R9B	protein phosphatase 1 regulatory subunit 9B	15218	6
PINK1	PTEN induced kinase 1	15192	11
MRPL10	mitochondrial ribosomal protein L10	15143	2
CD79A	CD79a molecule	15116	5
LMO3	LIM domain only 3	15091	6
SUB1	SUB1 homolog, transcriptional regulator	15029	4
RAC1	Rac family small GTPase 1	15021	6
MRPL38	mitochondrial ribosomal protein L38	15017	4
RAD50	RAD50 double strand break repair protein	15013	6
LONP2	lon peptidase 2, peroxisomal	15011	2
MIB1	mindbomb E3 ubiquitin protein ligase 1	14997	3
SRPRB	SRP receptor subunit beta	14994	4
GOLGA7B	golgin A7 family member B	14988	7
SMC1A	structural maintenance of chromosomes 1A	14975	6
CCT6A	chaperonin containing TCP1 subunit 6A	14928	6
LYPD5	LY6/PLAUR domain containing 5	14927	9
TANK	TRAF family member associated NFKB activator	14892	5
ILF2	interleukin enhancer binding factor 2	14882	5
SGTA	small glutamine rich tetratricopeptide repeat containing alpha	14822	10
TNR	tenascin R	14813	11
MTCH2	mitochondrial carrier 2	14766	4
TPM3	tropomyosin 3	14728	5
URB2	URB2 ribosome biogenesis homolog	14639	3
SDF4	stromal cell derived factor 4	14619	3
APOA2	apolipoprotein A2	14586	4
SLC30A6	solute carrier family 30 member 6	14578	3
SIPA1L1	signal induced proliferation associated 1 like 1	14553	2
NF1	neurofibromin 1	14540	3
PRKAA1	protein kinase AMP-activated catalytic subunit alpha 1	14509	3
TOMM22	translocase of outer mitochondrial membrane 22	14476	6
ATF3	activating transcription factor 3	14475	2
TBC1D22B	TBC1 domain family member 22B	14472	10
EBP	EBP cholestenol delta-isomerase	14451	7
TRPM3	transient receptor potential cation channel subfamily M member 3	14431	7
CBX3	chromobox 3	14378	5
IARS2	isoleucyl-tRNA synthetase 2, mitochondrial	14276	6
NANOG	Nanog homeobox	14275	7
PRMT5	protein arginine methyltransferase 5	14267	4
HADHA	hydroxyacyl-CoA dehydrogenase trifunctional multienzyme complex subunit alpha	14196	6
RRS1	ribosome biogenesis regulator 1 homolog	14194	3
CYB5R3	cytochrome b5 reductase 3	14183	5
CPSF6	cleavage and polyadenylation specific factor 6	14180	3
CFAP46	cilia and flagella associated protein 46	14128	5
CD109	CD109 molecule	14111	3
NOC2L	NOC2 like nucleolar associated transcriptional repressor	14090	3
LAT	linker for activation of T cells	13992	6
SEC16A	SEC16 homolog A, endoplasmic reticulum export factor	13989	6
ABCB5	ATP binding cassette subfamily B member 5	13920	10
MLLT10	MLLT10 histone lysine methyltransferase DOT1L cofactor	13842	2
ACTB	actin beta	13838	8
DGUOK	deoxyguanosine kinase	13836	8
NCOA6	nuclear receptor coactivator 6	13828	5
CREB3	cAMP responsive element binding protein 3	13827	6
PSEN1	presenilin 1	13784	7
ITGA4	integrin subunit alpha 4	13763	7
CCNK	cyclin K	13684	3
BCL2L1	BCL2 like 1	13668	6
IPO13	importin 13	13653	5
LSM4	LSM4 homolog, U6 small nuclear RNA and mRNA degradation associated	13642	3
ZUFSP		13639	10
YTHDF1	YTH N6-methyladenosine RNA binding protein 1	13633	4
THAP4	THAP domain containing 4	13620	2
SGPL1	sphingosine-1-phosphate lyase 1	13586	4
SCCPDH	saccharopine dehydrogenase (putative)	13565	3
UFD1L		13562	6
SGOL2		13542	5
ATP1A1	ATPase Na+/K+ transporting subunit alpha 1	13366	5
HOXB5	homeobox B5	13357	6
ENO1	enolase 1	13350	5
KAT2A	lysine acetyltransferase 2A	13347	3
SOX5	SRY-box 5	13302	4
BIRC2	baculoviral IAP repeat containing 2	13263	5
CFL1	cofilin 1	13225	4
GNPAT	glyceronephosphate O-acyltransferase	13148	3
FGF10	fibroblast growth factor 10	13111	10
PPFIA4	PTPRF interacting protein alpha 4	13104	6
TMEM65	transmembrane protein 65	13104	3
SHC1	SHC adaptor protein 1	13086	10
GPR152	G protein-coupled receptor 152	13068	8
PRR4	proline rich 4	13062	12
STRBP	spermatid perinuclear RNA binding protein	13053	4
CDC7	cell division cycle 7	13048	3
FOXJ3	forkhead box J3	13007	3
ASAH1	N-acylsphingosine amidohydrolase 1	12992	3
MED23	mediator complex subunit 23	12987	3
DDB1	damage specific DNA binding protein 1	12954	6
XPO7	exportin 7	12898	4
GJA3	gap junction protein alpha 3	12891	3
GSK3B	glycogen synthase kinase 3 beta	12888	8
ITSN1	intersectin 1	12879	6
SLC9A5	solute carrier family 9 member A5	12847	7
ABCC8	ATP binding cassette subfamily C member 8	12847	3
FOXJ2	forkhead box J2	12842	4
CEBPA	CCAAT enhancer binding protein alpha	12838	4
ITPR3	inositol 1,4,5-trisphosphate receptor type 3	12821	2
ZNF574	zinc finger protein 574	12788	3
DLST	dihydrolipoamide S-succinyltransferase	12740	8
MTERF3	mitochondrial transcription termination factor 3	12734	3
SLC4A7	solute carrier family 4 member 7	12734	6
GRAP2	GRB2 related adaptor protein 2	12732	5
DYNLL1	dynein light chain LC8-type 1	12723	7
RSPRY1	ring finger and SPRY domain containing 1	12714	6
IL13RA2	interleukin 13 receptor subunit alpha 2	12707	4
KIAA0368		12706	6
VRK1	VRK serine/threonine kinase 1	12696	7
RAD21	RAD21 cohesin complex component	12694	7
SYNGR3	synaptogyrin 3	12658	2
RNMTL1		12658	2
DMKN	dermokine	12658	2
IGF1R	insulin like growth factor 1 receptor	12644	4
VPS45	vacuolar protein sorting 45 homolog	12625	3
TRRAP	transformation/transcription domain associated protein	12620	3
MAT2A	methionine adenosyltransferase 2A	12563	3
SSR4	signal sequence receptor subunit 4	12530	4
GATAD2B	GATA zinc finger domain containing 2B	12515	3
KIAA1715		12498	2
CCT3	chaperonin containing TCP1 subunit 3	12492	8
SHOX2	short stature homeobox 2	12472	5
AUP1	AUP1 lipid droplet regulating VLDL assembly factor	12466	4
ORC2	origin recognition complex subunit 2	12443	4
CMTM7	CKLF like MARVEL transmembrane domain containing 7	12441	3
NDEL1	nudE neurodevelopment protein 1 like 1	12432	6
POTEF	POTE ankyrin domain family member F	12427	5
JUN	Jun proto-oncogene, AP-1 transcription factor subunit	12408	4
FBXO7	F-box protein 7	12406	9
UBXN7	UBX domain protein 7	12401	4
LGR4	leucine rich repeat containing G protein-coupled receptor 4	12380	7
PRKDC	protein kinase, DNA-activated, catalytic subunit	12376	5
SNRPF	small nuclear ribonucleoprotein polypeptide F	12371	3
SCGB1D1	secretoglobin family 1D member 1	12319	5
SPTAN1	spectrin alpha, non-erythrocytic 1	12297	5
ADRB2	adrenoceptor beta 2	12296	6
SHANK2	SH3 and multiple ankyrin repeat domains 2	12283	4
UCHL5	ubiquitin C-terminal hydrolase L5	12275	9
PKHD1	PKHD1 ciliary IPT domain containing fibrocystin/polyductin	12259	7
NRM	nurim	12223	4
NCOA2	nuclear receptor coactivator 2	12211	4
RAP1A	RAP1A, member of RAS oncogene family	12191	3
ANKRD17	ankyrin repeat domain 17	12183	3
SMN1	survival of motor neuron 1, telomeric	12180	6
NPNT	nephronectin	12179	2
C15orf59		12170	12
FANCA	FA complementation group A	12168	5
CYP8B1	cytochrome P450 family 8 subfamily B member 1	12154	5
ATP5A1		12082	6
PYCARD	PYD and CARD domain containing	12082	3
UBR4	ubiquitin protein ligase E3 component n-recognin 4	12065	4
GATAD1	GATA zinc finger domain containing 1	12065	4
HNRNPR	heterogeneous nuclear ribonucleoprotein R	12046	6
NEDD1	NEDD1 gamma-tubulin ring complex targeting factor	12043	3
IGHG1	immunoglobulin heavy constant gamma 1 (G1m marker)	12019	5
SCNM1	sodium channel modifier 1	12009	9
WDR77	WD repeat domain 77	11976	3
HRAS	HRas proto-oncogene, GTPase	11960	10
DNAJC5	DnaJ heat shock protein family (Hsp40) member C5	11949	6
MNAT1	MNAT1 component of CDK activating kinase	11928	4
ZIC1	Zic family member 1	11915	5
PROM1	prominin 1	11914	13
HNRNPK	heterogeneous nuclear ribonucleoprotein K	11873	7
CXCR1	C-X-C motif chemokine receptor 1	11864	9
NCOR1	nuclear receptor corepressor 1	11853	5
TENM4	teneurin transmembrane protein 4	11828	9
KIAA1324	KIAA1324	11813	3
TMBIM6	transmembrane BAX inhibitor motif containing 6	11795	5
CLK3	CDC like kinase 3	11770	2
MYO9B	myosin IXB	11770	3
AES		11766	8
BTRC	beta-transducin repeat containing E3 ubiquitin protein ligase	11754	5
GAR1	GAR1 ribonucleoprotein	11709	4
KDM6A	lysine demethylase 6A	11676	3
USP9X	ubiquitin specific peptidase 9 X-linked	11673	5
TAB1	TGF-beta activated kinase 1 (MAP3K7) binding protein 1	11662	6
TMEM30B	transmembrane protein 30B	11657	7
SPIRE2	spire type actin nucleation factor 2	11634	7
IGSF9	immunoglobulin superfamily member 9	11627	5
CALM2	calmodulin 2	11624	5
RBBP6	RB binding protein 6, ubiquitin ligase	11618	3
VTN	vitronectin	11601	3
MEIS2	Meis homeobox 2	11600	5
GRIP2	glutamate receptor interacting protein 2	11584	6
BYSL	bystin like	11574	3
HECW2	HECT, C2 and WW domain containing E3 ubiquitin protein ligase 2	11558	3
BARD1	BRCA1 associated RING domain 1	11536	4
KRTAP9-3	keratin associated protein 9-3	11518	5
ARNT	aryl hydrocarbon receptor nuclear translocator	11506	7
ITIH2	inter-alpha-trypsin inhibitor heavy chain 2	11491	3
SAT1	spermidine/spermine N1-acetyltransferase 1	11490	4
PKN3	protein kinase N3	11485	4
GJA8	gap junction protein alpha 8	11482	6
SMARCA2	SWI/SNF related, matrix associated, actin dependent regulator of chromatin, subfamily a, member 2	11475	5
ITSN2	intersectin 2	11447	4
AQP5	aquaporin 5	11425	8
NUP35	nucleoporin 35	11414	3
RIOK1	RIO kinase 1	11411	6
MRPS34	mitochondrial ribosomal protein S34	11382	4
TCEB2		11374	5
ACOX1	acyl-CoA oxidase 1	11371	2
FAM168A	family with sequence similarity 168 member A	11364	4
TIA1	TIA1 cytotoxic granule associated RNA binding protein	11351	4
MTCH1	mitochondrial carrier 1	11351	4
NCOA3	nuclear receptor coactivator 3	11327	4
CAD	carbamoyl-phosphate synthetase 2, aspartate transcarbamylase, and dihydroorotase	11321	6
GLMN	glomulin, FKBP associated protein	11299	4
EIF3F	eukaryotic translation initiation factor 3 subunit F	11297	3
ZNF696	zinc finger protein 696	11292	5
ST8SIA1	ST8 alpha-N-acetyl-neuraminide alpha-2,8-sialyltransferase 1	11250	10
TCHH	trichohyalin	11249	8
RBM26	RNA binding motif protein 26	11220	3
NF2	neurofibromin 2	11186	3
OS9	OS9 endoplasmic reticulum lectin	11152	4
CXCL16	C-X-C motif chemokine ligand 16	11150	2
MDM4	MDM4 regulator of p53	11146	4
RIMS1	regulating synaptic membrane exocytosis 1	11129	11
RNF8	ring finger protein 8	11129	3
CTAGE5		11127	4
LONP1	lon peptidase 1, mitochondrial	11116	4
CASP8	caspase 8	11103	7
RAI1	retinoic acid induced 1	11083	3
CD160	CD160 molecule	11053	8
MB21D1		11037	4
NR2F2	nuclear receptor subfamily 2 group F member 2	10991	3
DDIT4L	DNA damage inducible transcript 4 like	10973	5
PAF1	PAF1 homolog, Paf1/RNA polymerase II complex component	10971	5
ATXN1	ataxin 1	10952	6
EPHA5	EPH receptor A5	10946	7
YTHDC1	YTH domain containing 1	10935	3
HRK	harakiri, BCL2 interacting protein	10933	6
TFCP2	transcription factor CP2	10860	8
EXOC7	exocyst complex component 7	10852	3
HMGB1	high mobility group box 1	10845	7
ARL6IP5	ADP ribosylation factor like GTPase 6 interacting protein 5	10830	3
ZBTB10	zinc finger and BTB domain containing 10	10803	4
TLE1	TLE family member 1, transcriptional corepressor	10802	3
SOX4	SRY-box 4	10800	3
GOT1	glutamic-oxaloacetic transaminase 1	10792	4
ABLIM1	actin binding LIM protein 1	10786	3
NOC4L	nucleolar complex associated 4 homolog	10786	3
NMNAT2	nicotinamide nucleotide adenylyltransferase 2	10774	7
GK	glycerol kinase	10773	5
EMD	emerin	10770	5
NOS1AP	nitric oxide synthase 1 adaptor protein	10762	3
HAUS8	HAUS augmin like complex subunit 8	10712	3
GLB1L2	galactosidase beta 1 like 2	10709	5
LUC7L2	LUC7 like 2, pre-mRNA splicing factor	10677	3
HNRNPC	heterogeneous nuclear ribonucleoprotein C (C1/C2)	10675	6
ZNF417	zinc finger protein 417	10668	8
EIF5A	eukaryotic translation initiation factor 5A	10663	3
CUL5	cullin 5	10661	9
MARK2	microtubule affinity regulating kinase 2	10653	4
DTX2	deltex E3 ubiquitin ligase 2	10632	5
FAF2	Fas associated factor family member 2	10617	6
RANBP2	RAN binding protein 2	10596	5
NOP58	NOP58 ribonucleoprotein	10560	4
PPIB	peptidylprolyl isomerase B	10516	4
ACAD9	acyl-CoA dehydrogenase family member 9	10509	4
HIF1A	hypoxia inducible factor 1 subunit alpha	10501	7
TXNDC11	thioredoxin domain containing 11	10501	4
PHC3	polyhomeotic homolog 3	10475	4
POU5F1	POU class 5 homeobox 1	10471	10
SENP3	SUMO specific peptidase 3	10471	4
WTAP	WT1 associated protein	10466	7
PSMC6	proteasome 26S subunit, ATPase 6	10445	3
LRIF1	ligand dependent nuclear receptor interacting factor 1	10443	4
KRT5	keratin 5	10433	5
CALU	calumenin	10421	5
SUCLA2	succinate-CoA ligase ADP-forming beta subunit	10409	3
ITGA2	integrin subunit alpha 2	10395	2
RN7SK	RNA component of 7SK nuclear ribonucleoprotein	10382	13
REST	RE1 silencing transcription factor	10356	3
PICALM	phosphatidylinositol binding clathrin assembly protein	10355	4
CDK19	cyclin dependent kinase 19	10353	4
GOLGA6L2	golgin A6 family like 2	10346	8
BIRC5	baculoviral IAP repeat containing 5	10338	3
ANK3	ankyrin 3	10337	3
STAG2	stromal antigen 2	10334	3
CNOT2	CCR4-NOT transcription complex subunit 2	10333	3
HNRNPA2B1	heterogeneous nuclear ribonucleoprotein A2/B1	10330	6
LHFPL4	LHFPL tetraspan subfamily member 4	10328	5
MAP2K7	mitogen-activated protein kinase kinase 7	10324	4
PEX19	peroxisomal biogenesis factor 19	10304	4
SEZ6L	seizure related 6 homolog like	10299	4
MAMDC2	MAM domain containing 2	10291	7
GGH	gamma-glutamyl hydrolase	10271	2
AZGP1	alpha-2-glycoprotein 1, zinc-binding	10271	2
PAXIP1	PAX interacting protein 1	10264	4
HAUS1	HAUS augmin like complex subunit 1	10254	4
HIST1H3A	histone cluster 1 H3 family member a	10252	7
DGAT1	diacylglycerol O-acyltransferase 1	10250	3
KSR2	kinase suppressor of ras 2	10247	7
CRK	CRK proto-oncogene, adaptor protein	10231	9
SLC25A13	solute carrier family 25 member 13	10228	5
MRC2	mannose receptor C type 2	10224	3
CACNA1A	calcium voltage-gated channel subunit alpha1 A	10222	5
UNC80	unc-80 homolog, NALCN channel complex subunit	10217	6
FKBP1A	FKBP prolyl isomerase 1A	10205	5
MRPS9	mitochondrial ribosomal protein S9	10199	4
CCDC120	coiled-coil domain containing 120	10188	7
GABBR1	gamma-aminobutyric acid type B receptor subunit 1	10185	4
BOLA2	bolA family member 2	10179	4
DLG4	discs large MAGUK scaffold protein 4	10165	14
PSMD4	proteasome 26S subunit, non-ATPase 4	10159	4
TUBGCP3	tubulin gamma complex associated protein 3	10156	4
XIRP1	xin actin binding repeat containing 1	10150	7
APH1A	aph-1 homolog A, gamma-secretase subunit	10145	3
PNLIPRP1	pancreatic lipase related protein 1	10124	4
LIF	LIF interleukin 6 family cytokine	10092	5
C6orf211		10084	3
APOE	apolipoprotein E	10078	5
GSDMA	gasdermin A	10078	3
ZNF148	zinc finger protein 148	10077	3
TCF12	transcription factor 12	10068	3
CDK11A	cyclin dependent kinase 11A	10055	3
CTBP1	C-terminal binding protein 1	10050	3
SLC1A2	solute carrier family 1 member 2	10032	10
RHOA	ras homolog family member A	10030	6
DOCK2	dedicator of cytokinesis 2	10017	3
COG2	component of oligomeric golgi complex 2	10008	3
TSGA10IP	testis specific 10 interacting protein	9956	5
PDE4DIP	phosphodiesterase 4D interacting protein	9945	5
GLTSCR2		9938	2
MUC16	mucin 16, cell surface associated	9929	12
UBE2N	ubiquitin conjugating enzyme E2 N	9924	6
BDKRB2	bradykinin receptor B2	9920	4
MPHOSPH8	M-phase phosphoprotein 8	9915	4
RNPS1	RNA binding protein with serine rich domain 1	9908	3
PSMA5	proteasome subunit alpha 5	9902	4
TCP11L1	t-complex 11 like 1	9895	3
THRAP3	thyroid hormone receptor associated protein 3	9893	5
DCTN3	dynactin subunit 3	9890	4
TMEM120B	transmembrane protein 120B	9887	6
MON2	MON2 homolog, regulator of endosome-to-Golgi trafficking	9877	4
ZCCHC8	zinc finger CCHC-type containing 8	9871	5
RND2	Rho family GTPase 2	9855	9
UBASH3B	ubiquitin associated and SH3 domain containing B	9838	8
DPPA4	developmental pluripotency associated 4	9834	4
TRAF6	TNF receptor associated factor 6	9816	7
ZBTB16	zinc finger and BTB domain containing 16	9811	3
SEC24B	SEC24 homolog B, COPII coat complex component	9806	4
SEC23B	SEC23 homolog B, coat complex II component	9806	4
RFX1	regulatory factor X1	9801	3
INTS12	integrator complex subunit 12	9797	4
CYP24A1	cytochrome P450 family 24 subfamily A member 1	9785	5
MME	membrane metalloendopeptidase	9776	4
PAH	phenylalanine hydroxylase	9756	4
CD58	CD58 molecule	9742	2
EPPIN	epididymal peptidase inhibitor	9740	4
CCNDBP1	cyclin D1 binding protein 1	9739	4
PML	promyelocytic leukemia	9725	4
HIVEP1	human immunodeficiency virus type I enhancer binding protein 1	9693	3
GABRA2	gamma-aminobutyric acid type A receptor alpha2 subunit	9673	3
RBM14	RNA binding motif protein 14	9602	5
UBE2M	ubiquitin conjugating enzyme E2 M	9599	5
XPOT	exportin for tRNA	9572	3
KCTD16	potassium channel tetramerization domain containing 16	9561	5
DNMT3L	DNA methyltransferase 3 like	9560	4
TOMM70A		9556	5
PLCG1	phospholipase C gamma 1	9548	7
MIA3	MIA SH3 domain ER export factor 3	9520	4
DMD	dystrophin	9516	4
OTUD4	OTU deubiquitinase 4	9496	3
WDR5	WD repeat domain 5	9492	3
MLIP	muscular LMNA interacting protein	9490	4
LMNB2	lamin B2	9446	3
TOLLIP	toll interacting protein	9443	3
RBM4B	RNA binding motif protein 4B	9439	2
LENG8	leukocyte receptor cluster member 8	9439	2
BCAS2	BCAS2 pre-mRNA processing factor	9434	3
ABI2	abl interactor 2	9431	8
YIF1A	Yip1 interacting factor homolog A, membrane trafficking protein	9429	4
ALOX15	arachidonate 15-lipoxygenase	9427	4
ASXL3	ASXL transcriptional regulator 3	9426	4
DNAAF1	dynein axonemal assembly factor 1	9421	7
GABRB2	gamma-aminobutyric acid type A receptor beta2 subunit	9414	4
GEMIN2	gem nuclear organelle associated protein 2	9412	4
CLK1	CDC like kinase 1	9394	7
PDF	peptide deformylase, mitochondrial	9389	3
MYO15A	myosin XVA	9372	5
PSD	pleckstrin and Sec7 domain containing	9361	3
SHMT2	serine hydroxymethyltransferase 2	9331	9
RIMKLA	ribosomal modification protein rimK like family member A	9326	3
ARVCF	ARVCF delta catenin family member	9321	3
ARHGEF5	Rho guanine nucleotide exchange factor 5	9319	2
XDH	xanthine dehydrogenase	9293	4
CTNND1	catenin delta 1	9293	4
FCRL5	Fc receptor like 5	9290	9
CREB3L1	cAMP responsive element binding protein 3 like 1	9276	5
UBR2	ubiquitin protein ligase E3 component n-recognin 2	9273	4
KCNH5	potassium voltage-gated channel subfamily H member 5	9265	6
EGLN3	egl-9 family hypoxia inducible factor 3	9244	9
ZFP64	ZFP64 zinc finger protein	9240	2
SNRPB2	small nuclear ribonucleoprotein polypeptide B2	9240	2
POLDIP3	DNA polymerase delta interacting protein 3	9240	2
MRPL11	mitochondrial ribosomal protein L11	9240	2
MYADM	myeloid associated differentiation marker	9240	2
FBXO34	F-box protein 34	9240	2
SLIRP	SRA stem-loop interacting RNA binding protein	9240	2
ZNF599	zinc finger protein 599	9230	9
DST	dystonin	9213	3
TRIP13	thyroid hormone receptor interactor 13	9192	4
RTP5	receptor transporter protein 5 (putative)	9172	4
ZDHHC17	zinc finger DHHC-type containing 17	9168	4
AHRR	aryl-hydrocarbon receptor repressor	9161	6
RIMBP2	RIMS binding protein 2	9141	3
HIST1H1A	histone cluster 1 H1 family member a	9138	4
MARK4	microtubule affinity regulating kinase 4	9133	3
TECR	trans-2,3-enoyl-CoA reductase	9115	3
PRRG3	proline rich and Gla domain 3	9114	4
SOCS2	suppressor of cytokine signaling 2	9105	3
PPP2R5D	protein phosphatase 2 regulatory subunit B'delta	9094	3
KRTAP10-8	keratin associated protein 10-8	9088	9
NIP7	nucleolar pre-rRNA processing protein NIP7	9088	3
MRPL12	mitochondrial ribosomal protein L12	9066	3
AMOTL2	angiomotin like 2	9059	4
TUBA1C	tubulin alpha 1c	9046	5
HOXA5	homeobox A5	9037	4
HDAC5	histone deacetylase 5	9025	5
FOXK1	forkhead box K1	9019	4
PPP1CB	protein phosphatase 1 catalytic subunit beta	9017	3
B3GAT1	beta-1,3-glucuronyltransferase 1	9014	3
RGS7	regulator of G protein signaling 7	9004	3
GNPNAT1	glucosamine-phosphate N-acetyltransferase 1	9001	3
SPARCL1	SPARC like 1	9001	3
DRC7	dynein regulatory complex subunit 7	8991	3
SAG	S-antigen visual arrestin	8974	4
CCDC101		8963	3
LRP10	LDL receptor related protein 10	8962	5
PAPD4		8942	3
CYP19A1	cytochrome P450 family 19 subfamily A member 1	8936	5
ABO	ABO, alpha 1-3-N-acetylgalactosaminyltransferase and alpha 1-3-galactosyltransferase	8936	3
SKIDA1	SKI/DACH domain containing 1	8935	3
KIAA1875		8921	4
DNAH6	dynein axonemal heavy chain 6	8918	3
USH2A	usherin	8911	3
MARCH4	membrane associated ring-CH-type finger 4	8908	3
FAM161B	FAM161 centrosomal protein B	8904	4
SART3	spliceosome associated factor 3, U4/U6 recycling protein	8900	4
MSL1	MSL complex subunit 1	8897	4
KIR3DX1	killer cell immunoglobulin like receptor, three Ig domains X1 (pseudogene)	8897	3
FSIP2	fibrous sheath interacting protein 2	8896	3
IYD	iodotyrosine deiodinase	8893	3
FAXC	failed axon connections homolog, metaxin like GST domain containing	8893	5
FAM84A		8887	3
DDX25	DEAD-box helicase 25	8887	3
EIF2AK3	eukaryotic translation initiation factor 2 alpha kinase 3	8883	3
CDH7	cadherin 7	8875	2
CDCA5	cell division cycle associated 5	8875	2
KDR	kinase insert domain receptor	8875	2
TBCB	tubulin folding cofactor B	8875	2
GSC2	goosecoid homeobox 2	8875	2
PEX5L	peroxisomal biogenesis factor 5 like	8875	2
PCDH19	protocadherin 19	8875	2
KCTD19	potassium channel tetramerization domain containing 19	8875	2
EIF4B	eukaryotic translation initiation factor 4B	8875	3
HRH1	histamine receptor H1	8875	2
DGKB	diacylglycerol kinase beta	8875	2
PRSS16	serine protease 16	8875	2
PHACTR3	phosphatase and actin regulator 3	8875	2
TCP11	t-complex 11	8875	2
NR4A1	nuclear receptor subfamily 4 group A member 1	8875	2
GRIK3	glutamate ionotropic receptor kainate type subunit 3	8875	2
CYP4F8	cytochrome P450 family 4 subfamily F member 8	8875	2
NEK5	NIMA related kinase 5	8875	2
AKAP5	A-kinase anchoring protein 5	8875	2
MAGEA11	MAGE family member A11	8875	2
USO1	USO1 vesicle transport factor	8874	5
RBM25	RNA binding motif protein 25	8870	3
SEC22A	SEC22 homolog A, vesicle trafficking protein	8869	7
MAP3K7	mitogen-activated protein kinase kinase kinase 7	8869	6
MAGED2	MAGE family member D2	8858	5
ACTA2	actin alpha 2, smooth muscle	8854	4
STK11	serine/threonine kinase 11	8852	5
DDRGK1	DDRGK domain containing 1	8850	3
DSG4	desmoglein 4	8848	3
SELENBP1	selenium binding protein 1	8848	3
NME2P1	NME/NM23 nucleoside diphosphate kinase 2 pseudogene 1	8835	3
GTF3C2	general transcription factor IIIC subunit 2	8835	4
ARL6IP4	ADP ribosylation factor like GTPase 6 interacting protein 4	8803	3
HP	haptoglobin	8781	3
FARP2	FERM, ARH/RhoGEF and pleckstrin domain protein 2	8780	3
ADSS	adenylosuccinate synthase	8775	2
VEZF1	vascular endothelial zinc finger 1	8750	3
NPLOC4	NPL4 homolog, ubiquitin recognition factor	8746	4
CDC42EP4	CDC42 effector protein 4	8741	2
SEPT2		8741	2
SEPT7		8741	2
SEPT11		8741	2
HSD17B8	hydroxysteroid 17-beta dehydrogenase 8	8741	2
SEPT9		8741	2
RPRD1B	regulation of nuclear pre-mRNA domain containing 1B	8737	4
PFN2	profilin 2	8730	3
DTNB	dystrobrevin beta	8722	6
NFU1	NFU1 iron-sulfur cluster scaffold	8715	4
MYCBP2	MYC binding protein 2	8713	3
RPS4X	ribosomal protein S4 X-linked	8694	5
SRA1	steroid receptor RNA activator 1	8684	4
SMG6	SMG6 nonsense mediated mRNA decay factor	8684	2
C10orf35		8683	5
NMNAT1	nicotinamide nucleotide adenylyltransferase 1	8660	3
PIK3R3	phosphoinositide-3-kinase regulatory subunit 3	8641	4
ARNTL2	aryl hydrocarbon receptor nuclear translocator like 2	8639	3
STK16	serine/threonine kinase 16	8632	5
H2AFY	H2A histone family member Y	8630	4
OXCT1	3-oxoacid CoA-transferase 1	8544	5
ITGB5	integrin subunit beta 5	8518	3
PRMT1	protein arginine methyltransferase 1	8494	5
XRCC5	X-ray repair cross complementing 5	8491	5
TAZ	tafazzin	8471	6
CSNK1A1	casein kinase 1 alpha 1	8455	4
TUSC5		8453	8
CDK18	cyclin dependent kinase 18	8435	4
GALNT6	polypeptide N-acetylgalactosaminyltransferase 6	8427	2
LGALS8	galectin 8	8427	2
MUCL1	mucin like 1	8427	2
CHEK1	checkpoint kinase 1	8400	5
KRTAP3-2	keratin associated protein 3-2	8391	4
USP2	ubiquitin specific peptidase 2	8367	6
IMPDH2	inosine monophosphate dehydrogenase 2	8318	3
NOM1	nucleolar protein with MIF4G domain 1	8316	3
ITPA	inosine triphosphatase	8314	5
STAT1	signal transducer and activator of transcription 1	8295	4
HOOK2	hook microtubule tethering protein 2	8275	6
ARPC3	actin related protein 2/3 complex subunit 3	8256	2
FXR2	FMR1 autosomal homolog 2	8247	4
EXOC2	exocyst complex component 2	8213	3
ST3GAL6	ST3 beta-galactoside alpha-2,3-sialyltransferase 6	8210	2
AGTRAP	angiotensin II receptor associated protein	8198	7
AKAP17A	A-kinase anchoring protein 17A	8195	3
MTA2	metastasis associated 1 family member 2	8190	4
FLNC	filamin C	8187	4
USP30	ubiquitin specific peptidase 30	8177	2
STX6	syntaxin 6	8177	2
TMEM50B	transmembrane protein 50B	8177	2
TMED4	transmembrane p24 trafficking protein 4	8177	2
UTP20	UTP20 small subunit processome component	8177	2
UBE2L3	ubiquitin conjugating enzyme E2 L3	8118	3
KPNA2	karyopherin subunit alpha 2	8113	3
SLC30A5	solute carrier family 30 member 5	8112	3
STAT5A	signal transducer and activator of transcription 5A	8109	2
HTRA1	HtrA serine peptidase 1	8102	2
ETF1	eukaryotic translation termination factor 1	8100	4
UBE2W	ubiquitin conjugating enzyme E2 W	8093	5
CHTOP	chromatin target of PRMT1	8080	3
AP2A2	adaptor related protein complex 2 subunit alpha 2	8076	3
TUBA3C	tubulin alpha 3c	8059	4
ANAPC4	anaphase promoting complex subunit 4	8051	3
NHLRC2	NHL repeat containing 2	8040	7
TFAP2A	transcription factor AP-2 alpha	8037	3
TECTA	tectorin alpha	8025	2
EFHC2	EF-hand domain containing 2	8024	4
DHX57	DExH-box helicase 57	8023	3
TMPPE	transmembrane protein with metallophosphoesterase domain	8017	5
NUMB	NUMB endocytic adaptor protein	8004	3
GPRC5C	G protein-coupled receptor class C group 5 member C	7988	2
SLC25A52	solute carrier family 25 member 52	7988	2
RCOR1	REST corepressor 1	7987	5
CEACAM5	carcinoembryonic antigen related cell adhesion molecule 5	7963	2
EFTUD2	elongation factor Tu GTP binding domain containing 2	7944	8
CERS2	ceramide synthase 2	7926	2
STX10	syntaxin 10	7921	2
NOTCH2	notch receptor 2	7921	2
SERPINB3	serpin family B member 3	7918	4
PCM1	pericentriolar material 1	7907	3
SYNE2	spectrin repeat containing nuclear envelope protein 2	7905	3
TXNIP	thioredoxin interacting protein	7899	3
PHF12	PHD finger protein 12	7883	4
TPM1	tropomyosin 1	7876	4
PSMD2	proteasome 26S subunit, non-ATPase 2	7873	4
RPLP0	ribosomal protein lateral stalk subunit P0	7873	4
CLUAP1	clusterin associated protein 1	7871	5
SNTA1	syntrophin alpha 1	7861	8
GANAB	glucosidase II alpha subunit	7861	5
SAMD4B	sterile alpha motif domain containing 4B	7861	3
IMMT	inner membrane mitochondrial protein	7859	5
TRIM54	tripartite motif containing 54	7857	4
ATP5F1		7839	4
ORC5	origin recognition complex subunit 5	7838	3
MYO5B	myosin VB	7825	2
AGAP3	ArfGAP with GTPase domain, ankyrin repeat and PH domain 3	7823	3
TXLNA	taxilin alpha	7800	4
IPO9	importin 9	7768	4
ASCC1	activating signal cointegrator 1 complex subunit 1	7758	3
CEP70	centrosomal protein 70	7754	5
RFC2	replication factor C subunit 2	7752	3
PINX1	PIN2 (TERF1) interacting telomerase inhibitor 1	7752	4
GPATCH4	G-patch domain containing 4	7745	3
MTHFD1	methylenetetrahydrofolate dehydrogenase, cyclohydrolase and formyltetrahydrofolate synthetase 1	7745	5
TELO2	telomere maintenance 2	7744	3
ALDH1A3	aldehyde dehydrogenase 1 family member A3	7729	3
SMARCC2	SWI/SNF related, matrix associated, actin dependent regulator of chromatin subfamily c member 2	7720	3
PLXDC1	plexin domain containing 1	7708	3
CAV1	caveolin 1	7707	3
INTS1	integrator complex subunit 1	7697	4
RPL9	ribosomal protein L9	7696	2
FGF13	fibroblast growth factor 13	7689	7
CHST9	carbohydrate sulfotransferase 9	7687	5
KRT18	keratin 18	7686	4
INTS2	integrator complex subunit 2	7641	3
MDN1	midasin AAA ATPase 1	7641	3
NEBL	nebulette	7632	3
CTSV	cathepsin V	7611	3
ARF3	ADP ribosylation factor 3	7583	3
SH3BGRL3	SH3 domain binding glutamate rich protein like 3	7580	3
CDKN2C	cyclin dependent kinase inhibitor 2C	7574	5
SIAH2	siah E3 ubiquitin protein ligase 2	7516	4
CRYAB	crystallin alpha B	7509	6
ZNF410	zinc finger protein 410	7507	4
HIST2H2AC	histone cluster 2 H2A family member c	7506	4
CPLX4	complexin 4	7505	5
METTL15	methyltransferase like 15	7482	3
ZNF746	zinc finger protein 746	7481	5
PRDX6	peroxiredoxin 6	7460	4
SEC24C	SEC24 homolog C, COPII coat complex component	7460	3
HSDL2	hydroxysteroid dehydrogenase like 2	7455	2
PRKD2	protein kinase D2	7444	5
CKAP5	cytoskeleton associated protein 5	7420	5
MED1	mediator complex subunit 1	7413	4
LIMD1	LIM domains containing 1	7406	2
WDR89	WD repeat domain 89	7406	2
RALGAPB	Ral GTPase activating protein non-catalytic beta subunit	7399	3
UQCRC1	ubiquinol-cytochrome c reductase core protein 1	7388	5
TERF2	telomeric repeat binding factor 2	7381	4
KMT2C	lysine methyltransferase 2C	7354	2
LCE3A	late cornified envelope 3A	7353	2
TFIP11	tuftelin interacting protein 11	7350	6
MICU1	mitochondrial calcium uptake 1	7345	2
FAM208A		7345	2
KIAA1217	KIAA1217	7325	3
ANAPC2	anaphase promoting complex subunit 2	7275	4
DNAJB1	DnaJ heat shock protein family (Hsp40) member B1	7273	3
SNIP1	Smad nuclear interacting protein 1	7266	3
CMTM3	CKLF like MARVEL transmembrane domain containing 3	7251	2
TMEM242	transmembrane protein 242	7251	2
TBX3	T-box 3	7239	3
TSC2	TSC complex subunit 2	7236	3
MRPS27	mitochondrial ribosomal protein S27	7235	4
TCP1	t-complex 1	7228	6
VCAM1	vascular cell adhesion molecule 1	7226	6
STX8	syntaxin 8	7219	3
BATF2	basic leucine zipper ATF-like transcription factor 2	7207	2
ZMYM2	zinc finger MYM-type containing 2	7200	4
BAG2	BCL2 associated athanogene 2	7197	6
C19orf25	chromosome 19 open reading frame 25	7190	4
GAK	cyclin G associated kinase	7182	2
NCK2	NCK adaptor protein 2	7161	8
CELF4	CUGBP Elav-like family member 4	7136	10
ZFP91	ZFP91 zinc finger protein	7133	3
GPC6	glypican 6	7125	2
TMEM79	transmembrane protein 79	7122	3
PARP2	poly(ADP-ribose) polymerase 2	7117	3
WWP1	WW domain containing E3 ubiquitin protein ligase 1	7116	3
EIF4G3	eukaryotic translation initiation factor 4 gamma 3	7116	3
RPL28	ribosomal protein L28	7109	4
HSF2BP	heat shock transcription factor 2 binding protein	7101	6
HIST1H2BJ	histone cluster 1 H2B family member j	7093	5
PPP6R1	protein phosphatase 6 regulatory subunit 1	7083	3
MAPK14	mitogen-activated protein kinase 14	7080	6
ATAD2	ATPase family AAA domain containing 2	7075	3
MYOM3	myomesin 3	7075	6
TMEM41B	transmembrane protein 41B	7073	3
PLAUR	plasminogen activator, urokinase receptor	7061	4
SLC25A3	solute carrier family 25 member 3	7057	7
NDUFB7	NADH:ubiquinone oxidoreductase subunit B7	7044	4
FHL3	four and a half LIM domains 3	7043	5
SLC38A1	solute carrier family 38 member 1	7021	6
CKMT1A	creatine kinase, mitochondrial 1A	7009	2
ARID3A	AT-rich interaction domain 3A	7005	3
KMT2D	lysine methyltransferase 2D	7005	3
PCMTD2	protein-L-isoaspartate (D-aspartate) O-methyltransferase domain containing 2	6993	3
RNF2	ring finger protein 2	6988	5
JMJD1C	jumonji domain containing 1C	6988	3
ACTBL2	actin beta like 2	6986	5
ATP2A2	ATPase sarcoplasmic/endoplasmic reticulum Ca2+ transporting 2	6983	3
MRPS11	mitochondrial ribosomal protein S11	6975	3
ZNF316	zinc finger protein 316	6975	3
LMO4	LIM domain only 4	6968	3
SMOC1	SPARC related modular calcium binding 1	6964	2
EPHA4	EPH receptor A4	6964	2
EMC1	ER membrane protein complex subunit 1	6964	2
MLH1	mutL homolog 1	6958	6
RCOR3	REST corepressor 3	6944	5
TAGLN2	transgelin 2	6936	4
KRT35	keratin 35	6936	5
ARHGDIA	Rho GDP dissociation inhibitor alpha	6909	3
CAPZA2	capping actin protein of muscle Z-line subunit alpha 2	6906	4
PFKP	phosphofructokinase, platelet	6895	4
TUBB2A	tubulin beta 2A class IIa	6895	4
TXNRD1	thioredoxin reductase 1	6859	2
ZNF587	zinc finger protein 587	6851	7
NAB1	NGFI-A binding protein 1	6846	2
NDUFAF3	NADH:ubiquinone oxidoreductase complex assembly factor 3	6846	2
BRAT1	BRCA1 associated ATM activator 1	6837	4
EIF4E2	eukaryotic translation initiation factor 4E family member 2	6828	2
IMP3	IMP U3 small nucleolar ribonucleoprotein 3	6828	2
CTTNBP2NL	CTTNBP2 N-terminal like	6828	2
PPP1R12C	protein phosphatase 1 regulatory subunit 12C	6828	2
BRPF1	bromodomain and PHD finger containing 1	6828	2
ECSIT	ECSIT signalling integrator	6827	5
NUP214	nucleoporin 214	6824	4
NEDD4L	NEDD4 like E3 ubiquitin protein ligase	6810	8
DIS3	DIS3 homolog, exosome endoribonuclease and 3'-5' exoribonuclease	6779	5
SPDEF	SAM pointed domain containing ETS transcription factor	6777	3
MEN1	menin 1	6776	3
CYR61		6775	2
PSMD1	proteasome 26S subunit, non-ATPase 1	6764	4
ZNF292	zinc finger protein 292	6762	3
MAVS	mitochondrial antiviral signaling protein	6730	2
PFKL	phosphofructokinase, liver type	6729	3
SNTB2	syntrophin beta 2	6727	3
TMEM86B	transmembrane protein 86B	6723	2
UBE3C	ubiquitin protein ligase E3C	6722	4
DDX3X	DEAD-box helicase 3 X-linked	6715	6
MID2	midline 2	6700	8
OPTN	optineurin	6690	3
ABHD16A	abhydrolase domain containing 16A	6690	4
B3GAT3	beta-1,3-glucuronyltransferase 3	6658	2
SBF1	SET binding factor 1	6650	3
HLA-C	major histocompatibility complex, class I, C	6640	3
SMURF2	SMAD specific E3 ubiquitin protein ligase 2	6636	3
ABCD1	ATP binding cassette subfamily D member 1	6625	5
MGA	MAX dimerization protein MGA	6619	2
ACTR5	actin related protein 5	6619	2
INO80C	INO80 complex subunit C	6619	2
CAPN2	calpain 2	6595	4
EFHC1	EF-hand domain containing 1	6594	7
TXN2	thioredoxin 2	6592	3
INTS3	integrator complex subunit 3	6585	3
WHSC1L1		6578	3
MAD2L2	mitotic arrest deficient 2 like 2	6563	5
EXOC5	exocyst complex component 5	6551	3
RBM24	RNA binding motif protein 24	6514	5
SUSD3	sushi domain containing 3	6500	4
PDS5A	PDS5 cohesin associated factor A	6492	3
MTX1	metaxin 1	6492	3
CABIN1	calcineurin binding protein 1	6475	2
SF3A1	splicing factor 3a subunit 1	6473	5
PBX2	PBX homeobox 2	6470	3
FAR2	fatty acyl-CoA reductase 2	6459	5
TULP2	TUB like protein 2	6439	3
CHRDL1	chordin like 1	6436	6
KRT17	keratin 17	6435	9
PPIA	peptidylprolyl isomerase A	6430	4
PSMC3	proteasome 26S subunit, ATPase 3	6428	4
PA2G4	proliferation-associated 2G4	6419	5
KRTAP3-3	keratin associated protein 3-3	6418	3
PSMA1	proteasome subunit alpha 1	6407	5
RPS6KB1	ribosomal protein S6 kinase B1	6394	4
RAPGEF5	Rap guanine nucleotide exchange factor 5	6376	3
STYX	serine/threonine/tyrosine interacting protein	6369	4
XPO5	exportin 5	6366	3
GRHL2	grainyhead like transcription factor 2	6351	3
TLK2	tousled like kinase 2	6351	3
FAF1	Fas associated factor 1	6349	7
UBE2D4	ubiquitin conjugating enzyme E2 D4 (putative)	6347	3
ALOXE3	arachidonate lipoxygenase 3	6343	3
MUL1	mitochondrial E3 ubiquitin protein ligase 1	6339	3
IL24	interleukin 24	6338	2
TBL1XR1	transducin beta like 1 X-linked receptor 1	6336	3
FBXW11	F-box and WD repeat domain containing 11	6334	6
PNMA1	PNMA family member 1	6322	5
AQP1	aquaporin 1 (Colton blood group)	6301	4
AR	androgen receptor	6288	5
FAM90A1	family with sequence similarity 90 member A1	6268	6
GSR	glutathione-disulfide reductase	6242	3
MRGBP	MRG domain binding protein	6221	3
ASPRV1	aspartic peptidase retroviral like 1	6221	3
UBE4A	ubiquitination factor E4A	6200	2
TP53BP1	tumor protein p53 binding protein 1	6199	2
FNDC3B	fibronectin type III domain containing 3B	6199	2
PPIL1	peptidylprolyl isomerase like 1	6199	2
LMO2	LIM domain only 2	6195	5
NRIP1	nuclear receptor interacting protein 1	6173	4
PNRC1	proline rich nuclear receptor coactivator 1	6173	4
ALG8	ALG8 alpha-1,3-glucosyltransferase	6165	5
FANCG	FA complementation group G	6158	4
SMARCC1	SWI/SNF related, matrix associated, actin dependent regulator of chromatin subfamily c member 1	6152	3
DHX9	DExH-box helicase 9	6133	6
UBE2V1	ubiquitin conjugating enzyme E2 V1	6128	2
BPIFA1	BPI fold containing family A member 1	6128	2
NLGN1	neuroligin 1	6123	9
ATP13A2	ATPase cation transporting 13A2	6116	4
HDLBP	high density lipoprotein binding protein	6113	6
LRRFIP1	LRR binding FLII interacting protein 1	6111	3
EXOC4	exocyst complex component 4	6095	3
TPD52	tumor protein D52	6091	3
CIB3	calcium and integrin binding family member 3	6081	7
NGB	neuroglobin	6077	6
VENTX	VENT homeobox	6073	3
LPAR3	lysophosphatidic acid receptor 3	6067	6
TP53BP2	tumor protein p53 binding protein 2	6037	5
THBS1	thrombospondin 1	6036	4
EYA3	EYA transcriptional coactivator and phosphatase 3	6024	2
C1orf43	chromosome 1 open reading frame 43	6019	4
PLSCR1	phospholipid scramblase 1	6010	4
GLUD1	glutamate dehydrogenase 1	6008	4
SOGA1	suppressor of glucose, autophagy associated 1	5986	3
YES1	YES proto-oncogene 1, Src family tyrosine kinase	5981	3
PLK4	polo like kinase 4	5979	2
MAPRE1	microtubule associated protein RP/EB family member 1	5977	3
PLP1	proteolipid protein 1	5959	5
COPS3	COP9 signalosome subunit 3	5944	3
METTL3	methyltransferase like 3	5932	8
IGDCC4	immunoglobulin superfamily DCC subclass member 4	5926	4
NCAPD3	non-SMC condensin II complex subunit D3	5926	4
GOLGA6L9	golgin A6 family like 9	5921	5
CAMK2A	calcium/calmodulin dependent protein kinase II alpha	5904	6
TK1	thymidine kinase 1	5903	7
GAS8	growth arrest specific 8	5891	5
TBK1	TANK binding kinase 1	5874	3
VAV1	vav guanine nucleotide exchange factor 1	5873	4
KAT7	lysine acetyltransferase 7	5860	4
SUN2	Sad1 and UNC84 domain containing 2	5851	2
ANKS1A	ankyrin repeat and sterile alpha motif domain containing 1A	5848	6
CCDC57	coiled-coil domain containing 57	5842	6
PPP2CB	protein phosphatase 2 catalytic subunit beta	5832	4
ADA	adenosine deaminase	5820	3
SEC23A	Sec23 homolog A, coat complex II component	5816	2
KHDRBS2	KH RNA binding domain containing, signal transduction associated 2	5811	5
TCTN1	tectonic family member 1	5809	3
C2CD2L	C2CD2 like	5790	2
DNAJB4	DnaJ heat shock protein family (Hsp40) member B4	5790	2
PLD3	phospholipase D family member 3	5790	2
SYNGR2	synaptogyrin 2	5790	2
DNAJC7	DnaJ heat shock protein family (Hsp40) member C7	5772	6
LXN	latexin	5758	3
RUVBL1	RuvB like AAA ATPase 1	5754	6
GLG1	golgi glycoprotein 1	5753	3
PDLIM7	PDZ and LIM domain 7	5753	3
SNRNP200	small nuclear ribonucleoprotein U5 subunit 200	5743	3
EPPK1	epiplakin 1	5734	3
NCCRP1	non-specific cytotoxic cell receptor protein 1 homolog (zebrafish)	5734	3
PDHA1	pyruvate dehydrogenase E1 alpha 1 subunit	5732	5
EPN2	epsin 2	5730	2
LLGL2	LLGL scribble cell polarity complex component 2	5710	3
AP1B1	adaptor related protein complex 1 subunit beta 1	5703	3
HIPK2	homeodomain interacting protein kinase 2	5694	3
MADD	MAP kinase activating death domain	5688	3
GART	phosphoribosylglycinamide formyltransferase, phosphoribosylglycinamide synthetase, phosphoribosylaminoimidazole synthetase	5686	2
PELI2	pellino E3 ubiquitin protein ligase family member 2	5676	2
KRT75	keratin 75	5664	6
ERGIC3	ERGIC and golgi 3	5664	6
LETM1	leucine zipper and EF-hand containing transmembrane protein 1	5661	4
ATXN7	ataxin 7	5646	2
SP3	Sp3 transcription factor	5646	2
MPO	myeloperoxidase	5645	3
CRB1	crumbs cell polarity complex component 1	5640	5
JAK1	Janus kinase 1	5634	6
PPP2R4		5631	3
SLAMF1	signaling lymphocytic activation molecule family member 1	5627	4
DUT	deoxyuridine triphosphatase	5620	3
GNB5	G protein subunit beta 5	5614	4
RFC5	replication factor C subunit 5	5604	3
SEMG1	semenogelin 1	5599	2
MTFR1	mitochondrial fission regulator 1	5599	2
ZNF490	zinc finger protein 490	5588	3
EMC2	ER membrane protein complex subunit 2	5575	3
RICTOR	RPTOR independent companion of MTOR complex 2	5569	3
BCL2L2	BCL2 like 2	5561	4
MRPL44	mitochondrial ribosomal protein L44	5558	3
SH3GL1	SH3 domain containing GRB2 like 1, endophilin A2	5557	2
AHSG	alpha 2-HS glycoprotein	5549	3
CHTF18	chromosome transmission fidelity factor 18	5543	2
NEK2	NIMA related kinase 2	5538	5
ACACA	acetyl-CoA carboxylase alpha	5532	2
REL	REL proto-oncogene, NF-kB subunit	5530	5
MCM10	minichromosome maintenance 10 replication initiation factor	5527	4
DRD2	dopamine receptor D2	5526	4
RANBP10	RAN binding protein 10	5525	3
TTC23	tetratricopeptide repeat domain 23	5503	5
MPG	N-methylpurine DNA glycosylase	5499	3
SLC25A15	solute carrier family 25 member 15	5489	4
TXNL4A	thioredoxin like 4A	5486	3
DAP3	death associated protein 3	5484	3
CHD8	chromodomain helicase DNA binding protein 8	5484	3
MRPS22	mitochondrial ribosomal protein S22	5484	3
PPP4C	protein phosphatase 4 catalytic subunit	5473	3
SF1	splicing factor 1	5471	2
EPS15L1	epidermal growth factor receptor pathway substrate 15 like 1	5466	3
AGO1	argonaute RISC component 1	5453	3
PFN1	profilin 1	5453	3
GPKOW	G-patch domain and KOW motifs	5449	2
B4GALT7	beta-1,4-galactosyltransferase 7	5440	2
LAMA5	laminin subunit alpha 5	5440	2
LAMB2	laminin subunit beta 2	5440	2
CDK6	cyclin dependent kinase 6	5436	3
ZNF688	zinc finger protein 688	5431	6
RPL38	ribosomal protein L38	5424	4
ACPP	acid phosphatase, prostate	5413	3
SERPINB4	serpin family B member 4	5413	3
TNIP1	TNFAIP3 interacting protein 1	5404	4
SMC3	structural maintenance of chromosomes 3	5401	5
TSHZ3	teashirt zinc finger homeobox 3	5395	2
SAR1A	secretion associated Ras related GTPase 1A	5393	3
FAM124B	family with sequence similarity 124 member B	5390	5
ZBTB24	zinc finger and BTB domain containing 24	5389	3
EHD4	EH domain containing 4	5383	3
RPP38	ribonuclease P/MRP subunit p38	5356	2
POP4	POP4 homolog, ribonuclease P/MRP subunit	5356	2
RAB18	RAB18, member RAS oncogene family	5356	2
SH3BP4	SH3 domain binding protein 4	5356	2
SLC26A6	solute carrier family 26 member 6	5354	3
CCT5	chaperonin containing TCP1 subunit 5	5351	5
MOGS	mannosyl-oligosaccharide glucosidase	5348	3
PHB2	prohibitin 2	5331	5
RIBC1	RIB43A domain with coiled-coils 1	5328	4
CYFIP2	cytoplasmic FMR1 interacting protein 2	5312	3
RPL3	ribosomal protein L3	5311	5
CD53	CD53 molecule	5288	5
EXTL2	exostosin like glycosyltransferase 2	5284	3
MMS22L	MMS22 like, DNA repair protein	5283	3
KRT6B	keratin 6B	5281	3
RBM15	RNA binding motif protein 15	5275	2
TP73	tumor protein p73	5261	4
LYN	LYN proto-oncogene, Src family tyrosine kinase	5248	5
RBM4	RNA binding motif protein 4	5247	3
PABPC4	poly(A) binding protein cytoplasmic 4	5243	4
APOC2	apolipoprotein C2	5237	3
WWP2	WW domain containing E3 ubiquitin protein ligase 2	5236	5
ALDOA	aldolase, fructose-bisphosphate A	5235	3
SRPK1	SRSF protein kinase 1	5234	3
KRTAP9-8	keratin associated protein 9-8	5234	3
PDCD6IP	programmed cell death 6 interacting protein	5233	5
CNOT1	CCR4-NOT transcription complex subunit 1	5231	3
SLC1A5	solute carrier family 1 member 5	5231	3
KRT34	keratin 34	5219	5
SMG9	SMG9 nonsense mediated mRNA decay factor	5205	2
SEC13	SEC13 homolog, nuclear pore and COPII coat complex component	5205	4
IGHG3	immunoglobulin heavy constant gamma 3 (G3m marker)	5201	3
FLNA	filamin A	5197	4
RRP1	ribosomal RNA processing 1	5197	2
RBM23	RNA binding motif protein 23	5197	2
PCK2	phosphoenolpyruvate carboxykinase 2, mitochondrial	5190	4
RNGTT	RNA guanylyltransferase and 5'-phosphatase	5180	4
DICER1	dicer 1, ribonuclease III	5178	3
MKRN1	makorin ring finger protein 1	5177	3
PTPN2	protein tyrosine phosphatase non-receptor type 2	5171	4
DLG2	discs large MAGUK scaffold protein 2	5164	8
RASGRF1	Ras protein specific guanine nucleotide releasing factor 1	5142	11
RABEP1	rabaptin, RAB GTPase binding effector protein 1	5131	5
SIX4	SIX homeobox 4	5123	3
POLR2C	RNA polymerase II subunit C	5123	3
DNAJB6	DnaJ heat shock protein family (Hsp40) member B6	5123	3
EXOSC5	exosome component 5	5110	4
TUBG1	tubulin gamma 1	5106	5
SMARCA5	SWI/SNF related, matrix associated, actin dependent regulator of chromatin, subfamily a, member 5	5100	3
LANCL2	LanC like 2	5100	2
ZNF124	zinc finger protein 124	5100	3
KPNA6	karyopherin subunit alpha 6	5098	2
KPNA5	karyopherin subunit alpha 5	5098	2
HNRNPH3	heterogeneous nuclear ribonucleoprotein H3	5089	3
KIF14	kinesin family member 14	5082	3
DDOST	dolichyl-diphosphooligosaccharide--protein glycosyltransferase non-catalytic subunit	5082	4
UBE2O	ubiquitin conjugating enzyme E2 O	5076	4
KIF23	kinesin family member 23	5072	3
CBX4	chromobox 4	5072	3
MSL3	MSL complex subunit 3	5072	3
ELF2	E74 like ETS transcription factor 2	5072	3
FAM110A	family with sequence similarity 110 member A	5056	5
PRKAR2B	protein kinase cAMP-dependent type II regulatory subunit beta	5055	3
FBXO25	F-box protein 25	5049	5
ZFYVE26	zinc finger FYVE-type containing 26	5045	3
AP3B1	adaptor related protein complex 3 subunit beta 1	5028	3
TNPO2	transportin 2	5026	4
CSNK2A2	casein kinase 2 alpha 2	5024	5
DNAJA1	DnaJ heat shock protein family (Hsp40) member A1	5016	5
TCEB1		5015	3
RIMS2	regulating synaptic membrane exocytosis 2	5010	4
NME2	NME/NM23 nucleoside diphosphate kinase 2	4996	4
FLT4	fms related tyrosine kinase 4	4995	4
TES	testin LIM domain protein	4995	5
ADCYAP1R1	ADCYAP receptor type I	4988	3
CCND2	cyclin D2	4984	4
LEMD3	LEM domain containing 3	4983	3
CAMLG	calcium modulating ligand	4982	3
HOMEZ	homeobox and leucine zipper encoding	4974	4
EMP1	epithelial membrane protein 1	4968	4
ARMC6	armadillo repeat containing 6	4937	3
ZNF607	zinc finger protein 607	4934	2
CHRNA5	cholinergic receptor nicotinic alpha 5 subunit	4933	6
FAM60A		4915	2
H1FX	H1 histone family member X	4913	4
LRPPRC	leucine rich pentatricopeptide repeat containing	4910	5
ILF3	interleukin enhancer binding factor 3	4904	4
BRD9	bromodomain containing 9	4888	3
ARHGEF4	Rho guanine nucleotide exchange factor 4	4863	10
KLC1	kinesin light chain 1	4862	4
IPO4	importin 4	4860	3
DOCK7	dedicator of cytokinesis 7	4860	3
USP25	ubiquitin specific peptidase 25	4857	5
GMPS	guanine monophosphate synthase	4851	3
PRKAG1	protein kinase AMP-activated non-catalytic subunit gamma 1	4840	3
CTNNA1	catenin alpha 1	4823	3
POLR2G	RNA polymerase II subunit G	4818	3
CCNT1	cyclin T1	4813	4
NARS	asparaginyl-tRNA synthetase	4812	4
KRTAP11-1	keratin associated protein 11-1	4808	3
BRD8	bromodomain containing 8	4807	3
RBFOX2	RNA binding fox-1 homolog 2	4806	3
TET2	tet methylcytosine dioxygenase 2	4803	4
ZNF670	zinc finger protein 670	4801	2
E2F6	E2F transcription factor 6	4800	3
CCDC185	coiled-coil domain containing 185	4799	5
OAZ3	ornithine decarboxylase antizyme 3	4798	5
NUCB2	nucleobindin 2	4798	2
UBASH3A	ubiquitin associated and SH3 domain containing A	4796	6
GRN	granulin precursor	4796	4
PLEKHA7	pleckstrin homology domain containing A7	4795	2
DNTTIP1	deoxynucleotidyltransferase terminal interacting protein 1	4788	3
ANKS4B	ankyrin repeat and sterile alpha motif domain containing 4B	4781	5
GSN	gelsolin	4775	3
UPK1A	uroplakin 1A	4774	2
ANXA1	annexin A1	4767	5
PRKAA2	protein kinase AMP-activated catalytic subunit alpha 2	4765	5
ATF6	activating transcription factor 6	4762	2
ARFIP2	ADP ribosylation factor interacting protein 2	4754	3
FAIM2	Fas apoptotic inhibitory molecule 2	4753	7
LCK	LCK proto-oncogene, Src family tyrosine kinase	4751	3
POLR2B	RNA polymerase II subunit B	4750	3
CHEK2	checkpoint kinase 2	4745	4
HBB	hemoglobin subunit beta	4725	5
BRD7	bromodomain containing 7	4711	4
PKP3	plakophilin 3	4697	5
C19orf47	chromosome 19 open reading frame 47	4694	2
HNRNPF	heterogeneous nuclear ribonucleoprotein F	4673	3
VPS11	VPS11 core subunit of CORVET and HOPS complexes	4667	2
TGFBRAP1	transforming growth factor beta receptor associated protein 1	4667	2
MAP3K11	mitogen-activated protein kinase kinase kinase 11	4667	2
AFG3L2	AFG3 like matrix AAA peptidase subunit 2	4667	2
GALNT3	polypeptide N-acetylgalactosaminyltransferase 3	4667	2
VRK2	VRK serine/threonine kinase 2	4667	2
ANAPC10	anaphase promoting complex subunit 10	4667	2
ANGPT1	angiopoietin 1	4667	2
ACTL6A	actin like 6A	4666	4
KRT6A	keratin 6A	4658	3
SLC35G1	solute carrier family 35 member G1	4648	8
YBX3	Y-box binding protein 3	4647	3
GATA1	GATA binding protein 1	4641	3
IDE	insulin degrading enzyme	4641	2
AKT2	AKT serine/threonine kinase 2	4638	3
GPR42	G protein-coupled receptor 42 (gene/pseudogene)	4630	5
FKBP15	FKBP prolyl isomerase 15	4626	3
SIRT7	sirtuin 7	4624	4
EIF4G2	eukaryotic translation initiation factor 4 gamma 2	4619	4
ZSCAN12	zinc finger and SCAN domain containing 12	4614	5
LDHB	lactate dehydrogenase B	4607	2
UNC13A	unc-13 homolog A	4603	6
PPIF	peptidylprolyl isomerase F	4598	3
PLEC	plectin	4592	4
AQP6	aquaporin 6	4578	5
MXRA8	matrix remodeling associated 8	4571	8
CASK	calcium/calmodulin dependent serine protein kinase	4560	7
RC3H2	ring finger and CCCH-type domains 2	4547	4
MARCH7	membrane associated ring-CH-type finger 7	4525	3
KCMF1	potassium channel modulatory factor 1	4525	3
POLR2A	RNA polymerase II subunit A	4524	3
DNAJA2	DnaJ heat shock protein family (Hsp40) member A2	4520	4
YIPF4	Yip1 domain family member 4	4515	4
CAPZB	capping actin protein of muscle Z-line subunit beta	4514	4
CAPZA1	capping actin protein of muscle Z-line subunit alpha 1	4514	4
NSD1	nuclear receptor binding SET domain protein 1	4510	4
NDUFS2	NADH:ubiquinone oxidoreductase core subunit S2	4504	4
ZNF512B	zinc finger protein 512B	4500	3
TAB2	TGF-beta activated kinase 1 (MAP3K7) binding protein 2	4493	4
COG4	component of oligomeric golgi complex 4	4490	2
ZNF564	zinc finger protein 564	4489	3
SGSM2	small G protein signaling modulator 2	4486	4
TUBB8	tubulin beta 8 class VIII	4463	3
RUVBL2	RuvB like AAA ATPase 2	4462	6
GRB7	growth factor receptor bound protein 7	4459	5
PALB2	partner and localizer of BRCA2	4446	4
DCAF7	DDB1 and CUL4 associated factor 7	4439	3
GFI1B	growth factor independent 1B transcriptional repressor	4439	3
BRCC3	BRCA1/BRCA2-containing complex subunit 3	4433	3
PPP5C	protein phosphatase 5 catalytic subunit	4428	3
CDC6	cell division cycle 6	4425	2
DYNC1I2	dynein cytoplasmic 1 intermediate chain 2	4422	3
EIF2S3	eukaryotic translation initiation factor 2 subunit gamma	4417	3
COPB1	coatomer protein complex subunit beta 1	4415	4
HNRNPA3	heterogeneous nuclear ribonucleoprotein A3	4411	4
UTP3	UTP3 small subunit processome component	4377	2
RMDN3	regulator of microtubule dynamics 3	4377	2
SPINT1	serine peptidase inhibitor, Kunitz type 1	4377	2
CHRAC1	chromatin accessibility complex subunit 1	4371	2
CLEC14A	C-type lectin domain containing 14A	4358	2
SYMPK	symplekin	4353	2
C1GALT1	core 1 synthase, glycoprotein-N-acetylgalactosamine 3-beta-galactosyltransferase 1	4351	3
FKBP5	FKBP prolyl isomerase 5	4328	3
CLEC7A	C-type lectin domain containing 7A	4325	4
ALDH6A1	aldehyde dehydrogenase 6 family member A1	4315	2
CCDC53		4307	3
ADD1	adducin 1	4306	2
RBMX2	RNA binding motif protein X-linked 2	4300	2
KANSL1	KAT8 regulatory NSL complex subunit 1	4297	3
SLC38A6	solute carrier family 38 member 6	4293	4
VMP1	vacuole membrane protein 1	4278	3
ARHGAP1	Rho GTPase activating protein 1	4275	3
HTRA3	HtrA serine peptidase 3	4270	3
BOLA2B	bolA family member 2B	4264	4
BMI1	BMI1 proto-oncogene, polycomb ring finger	4259	4
POT1	protection of telomeres 1	4257	5
NCALD	neurocalcin delta	4249	4
LCN2	lipocalin 2	4248	2
RAB25	RAB25, member RAS oncogene family	4242	2
ATAD3B	ATPase family AAA domain containing 3B	4242	2
AIM1		4242	2
ZNF185	zinc finger protein 185 with LIM domain	4242	2
PPL	periplakin	4242	2
UQCRC2	ubiquinol-cytochrome c reductase core protein 2	4237	5
ANXA7	annexin A7	4236	4
SUCLG1	succinate-CoA ligase alpha subunit	4235	3
SIN3A	SIN3 transcription regulator family member A	4230	3
INTS9	integrator complex subunit 9	4230	3
SIN3B	SIN3 transcription regulator family member B	4230	3
TNRC18	trinucleotide repeat containing 18	4230	3
SAP130	Sin3A associated protein 130	4230	3
HSPA9	heat shock protein family A (Hsp70) member 9	4223	5
BEX2	brain expressed X-linked 2	4211	6
TRIM24	tripartite motif containing 24	4199	4
SRP72	signal recognition particle 72	4199	4
VDAC2	voltage dependent anion channel 2	4195	3
RPL5	ribosomal protein L5	4185	4
ADCK1	aarF domain containing kinase 1	4181	4
RAF1	Raf-1 proto-oncogene, serine/threonine kinase	4177	6
MATR3	matrin 3	4173	5
RPS16	ribosomal protein S16	4172	3
CD300LG	CD300 molecule like family member g	4157	7
EXOC6	exocyst complex component 6	4153	3
ASCC2	activating signal cointegrator 1 complex subunit 2	4150	2
SLITRK3	SLIT and NTRK like family member 3	4134	5
PPARGC1A	PPARG coactivator 1 alpha	4117	3
PNRC2	proline rich nuclear receptor coactivator 2	4117	3
TRAPPC5	trafficking protein particle complex 5	4111	3
SERPINB1	serpin family B member 1	4110	3
DSP	desmoplakin	4110	3
HIST1H1E	histone cluster 1 H1 family member e	4106	2
CALR3	calreticulin 3	4101	3
CSRP2	cysteine and glycine rich protein 2	4098	2
PSG8	pregnancy specific beta-1-glycoprotein 8	4084	4
PRKCZ	protein kinase C zeta	4084	4
LIN7C	lin-7 homolog C, crumbs cell polarity complex component	4079	2
NPRL3	NPR3 like, GATOR1 complex subunit	4065	3
RARA	retinoic acid receptor alpha	4061	3
VAMP3	vesicle associated membrane protein 3	4054	3
VANGL1	VANGL planar cell polarity protein 1	4045	2
PLCD3	phospholipase C delta 3	4045	2
ZMYM1	zinc finger MYM-type containing 1	4045	2
SULF2	sulfatase 2	4045	2
PRKRIR		4045	2
CSNK1G3	casein kinase 1 gamma 3	4045	2
SV2C	synaptic vesicle glycoprotein 2C	4041	7
PRKCE	protein kinase C epsilon	4035	3
CDK12	cyclin dependent kinase 12	4032	3
SNX33	sorting nexin 33	4032	2
MB21D2	Mab-21 domain containing 2	4028	2
CWF19L2	CWF19 like cell cycle control factor 2	4015	4
FAM20B	FAM20B glycosaminoglycan xylosylkinase	4014	5
SAE1	SUMO1 activating enzyme subunit 1	4006	5
EFHD1	EF-hand domain family member D1	4002	3
RASD1	ras related dexamethasone induced 1	3995	3
ELANE	elastase, neutrophil expressed	3994	3
RAN	RAN, member RAS oncogene family	3991	2
TRAP1	TNF receptor associated protein 1	3991	2
MID1	midline 1	3991	2
PKNOX1	PBX/knotted 1 homeobox 1	3991	2
MARCKSL1	MARCKS like 1	3991	2
FYCO1	FYVE and coiled-coil domain containing 1	3991	2
NLGN3	neuroligin 3	3991	5
FAM81A	family with sequence similarity 81 member A	3989	2
DPP6	dipeptidyl peptidase like 6	3987	5
PYHIN1	pyrin and HIN domain family member 1	3986	4
RAB27B	RAB27B, member RAS oncogene family	3985	2
MPP5	membrane palmitoylated protein 5	3985	2
GDPD1	glycerophosphodiester phosphodiesterase domain containing 1	3985	5
DYNLT1	dynein light chain Tctex-type 1	3982	3
CCT6B	chaperonin containing TCP1 subunit 6B	3981	5
AFF4	AF4/FMR2 family member 4	3980	2
PLIN3	perilipin 3	3979	2
DGCR14		3975	3
DLD	dihydrolipoamide dehydrogenase	3970	3
RBBP4	RB binding protein 4, chromatin remodeling factor	3965	5
SNAP23	synaptosome associated protein 23	3962	2
MTMR6	myotubularin related protein 6	3961	2
ZGPAT	zinc finger CCCH-type and G-patch domain containing	3959	2
EPC1	enhancer of polycomb homolog 1	3959	2
C21orf58	chromosome 21 open reading frame 58	3947	4
HSF4	heat shock transcription factor 4	3947	3
AURKA	aurora kinase A	3934	4
BCCIP	BRCA2 and CDKN1A interacting protein	3931	2
MAPKAPK2	MAPK activated protein kinase 2	3925	3
DLG3	discs large MAGUK scaffold protein 3	3919	7
ENTPD7	ectonucleoside triphosphate diphosphohydrolase 7	3917	4
UBA52	ubiquitin A-52 residue ribosomal protein fusion product 1	3914	2
STIP1	stress induced phosphoprotein 1	3906	4
NRXN2	neurexin 2	3906	5
PLD2	phospholipase D2	3905	4
TBL3	transducin beta like 3	3900	2
SETDB1	SET domain bifurcated histone lysine methyltransferase 1	3898	3
SCN3A	sodium voltage-gated channel alpha subunit 3	3896	8
IGKC	immunoglobulin kappa constant	3896	4
IGHG2	immunoglobulin heavy constant gamma 2 (G2m marker)	3896	4
FAM3C	family with sequence similarity 3 member C	3887	4
STRN	striatin	3883	3
PMP22	peripheral myelin protein 22	3881	5
DEFB103B	defensin beta 103B	3878	2
DEFB103A	defensin beta 103A	3878	2
CDX1	caudal type homeobox 1	3878	2
KRT16	keratin 16	3871	3
TRAK2	trafficking kinesin protein 2	3867	5
PTPRS	protein tyrosine phosphatase receptor type S	3866	3
CTPS1	CTP synthase 1	3863	3
SDF2L1	stromal cell derived factor 2 like 1	3863	3
DPM1	dolichyl-phosphate mannosyltransferase subunit 1, catalytic	3863	3
PDS5B	PDS5 cohesin associated factor B	3863	4
ITGB4	integrin subunit beta 4	3863	3
HOXB9	homeobox B9	3855	3
PEX14	peroxisomal biogenesis factor 14	3853	3
FTH1	ferritin heavy chain 1	3852	6
FSCN1	fascin actin-bundling protein 1	3847	2
TIAL1	TIA1 cytotoxic granule associated RNA binding protein like 1	3846	3
NELFB	negative elongation factor complex member B	3844	2
DCTN2	dynactin subunit 2	3841	3
GPR151	G protein-coupled receptor 151	3840	4
FCF1	FCF1 rRNA-processing protein	3840	8
MYOD1	myogenic differentiation 1	3838	2
SYK	spleen associated tyrosine kinase	3835	4
BLMH	bleomycin hydrolase	3829	2
SORL1	sortilin related receptor 1	3821	3
CCDC82	coiled-coil domain containing 82	3819	4
VHL	von Hippel-Lindau tumor suppressor	3803	5
MYH6	myosin heavy chain 6	3795	2
EIF3B	eukaryotic translation initiation factor 3 subunit B	3795	2
CTR9	CTR9 homolog, Paf1/RNA polymerase II complex component	3794	3
MYLK3	myosin light chain kinase 3	3786	7
KIAA0907		3785	4
NAALAD2	N-acetylated alpha-linked acidic dipeptidase 2	3784	8
ATXN2L	ataxin 2 like	3777	3
NIPSNAP3A	nipsnap homolog 3A	3773	2
EPB41L3	erythrocyte membrane protein band 4.1 like 3	3767	5
ASTN2	astrotactin 2	3760	4
DPF2	double PHD fingers 2	3753	4
ZMYND12	zinc finger MYND-type containing 12	3743	4
ANXA6	annexin A6	3742	2
TTN	titin	3742	3
EFEMP2	EGF containing fibulin extracellular matrix protein 2	3741	4
DAXX	death domain associated protein	3740	4
RPL11	ribosomal protein L11	3738	3
CEP57	centrosomal protein 57	3733	5
CNBP	CCHC-type zinc finger nucleic acid binding protein	3731	2
MTF1	metal regulatory transcription factor 1	3731	2
OASL	2'-5'-oligoadenylate synthetase like	3731	2
NFX1	nuclear transcription factor, X-box binding 1	3731	2
SEC31A	SEC31 homolog A, COPII coat complex component	3731	2
MAN1B1	mannosidase alpha class 1B member 1	3731	2
RAB1B	RAB1B, member RAS oncogene family	3731	2
RAB5C	RAB5C, member RAS oncogene family	3731	2
IGF2R	insulin like growth factor 2 receptor	3731	2
RAB1A	RAB1A, member RAS oncogene family	3731	2
SEC23IP	SEC23 interacting protein	3731	2
FLOT1	flotillin 1	3731	2
KLF5	Kruppel like factor 5	3729	2
SAFB	scaffold attachment factor B	3729	2
SCAF4	SR-related CTD associated factor 4	3729	2
YEATS2	YEATS domain containing 2	3729	2
ARHGEF12	Rho guanine nucleotide exchange factor 12	3729	2
SEC62	SEC62 homolog, preprotein translocation factor	3729	2
SMARCD2	SWI/SNF related, matrix associated, actin dependent regulator of chromatin, subfamily d, member 2	3729	2
TSPYL5	TSPY like 5	3729	2
IK	IK cytokine	3729	2
CCNL1	cyclin L1	3729	2
EMC6	ER membrane protein complex subunit 6	3729	2
SEMA3C	semaphorin 3C	3729	2
TMEM11	transmembrane protein 11	3727	4
MDK	midkine	3716	2
EPRS	glutamyl-prolyl-tRNA synthetase	3716	2
MAGEB4	MAGE family member B4	3713	4
TOR1A	torsin family 1 member A	3711	3
RALBP1	ralA binding protein 1	3710	2
HMGCS2	3-hydroxy-3-methylglutaryl-CoA synthase 2	3699	7
RUNX1	RUNX family transcription factor 1	3693	4
RNF126	ring finger protein 126	3691	2
AMFR	autocrine motility factor receptor	3690	4
MAP2K1	mitogen-activated protein kinase kinase 1	3677	4
KPNA4	karyopherin subunit alpha 4	3671	4
GINS3	GINS complex subunit 3	3670	2
DTX3L	deltex E3 ubiquitin ligase 3L	3667	2
PCGF3	polycomb group ring finger 3	3667	2
ZC3H7A	zinc finger CCCH-type containing 7A	3667	2
TUBB	tubulin beta class I	3665	4
RNF166	ring finger protein 166	3664	4
RPL10A	ribosomal protein L10a	3662	3
TMEM239	transmembrane protein 239	3657	4
SORBS3	sorbin and SH3 domain containing 3	3656	3
DNASE1L1	deoxyribonuclease 1 like 1	3647	3
ILK	integrin linked kinase	3641	4
CLCN7	chloride voltage-gated channel 7	3636	3
TRIP4	thyroid hormone receptor interactor 4	3633	2
CRYGC	crystallin gamma C	3632	2
MRPL4	mitochondrial ribosomal protein L4	3630	3
IGF1	insulin like growth factor 1	3629	2
C10orf2		3628	2
RPS15	ribosomal protein S15	3628	2
STAU2	staufen double-stranded RNA binding protein 2	3628	2
HNRNPAB	heterogeneous nuclear ribonucleoprotein A/B	3625	3
HBD	hemoglobin subunit delta	3619	4
HBD	hypophosphatemic bone disease	3619	4
TMOD3	tropomodulin 3	3618	3
MPC2	mitochondrial pyruvate carrier 2	3617	3
FXYD3	FXYD domain containing ion transport regulator 3	3614	4
SLC18A1	solute carrier family 18 member A1	3613	4
ARL13B	ADP ribosylation factor like GTPase 13B	3613	3
SRGAP2	SLIT-ROBO Rho GTPase activating protein 2	3609	2
UFL1	UFM1 specific ligase 1	3608	2
SLC25A24	solute carrier family 25 member 24	3608	2
TMEM126B	transmembrane protein 126B	3608	2
HIP1R	huntingtin interacting protein 1 related	3608	2
OTUB1	OTU deubiquitinase, ubiquitin aldehyde binding 1	3602	5
NUBPL	nucleotide binding protein like	3596	2
ENTHD2		3596	2
FASTKD5	FAST kinase domains 5	3596	2
ACTN2	actinin alpha 2	3587	4
DGKI	diacylglycerol kinase iota	3583	4
EEF1A2	eukaryotic translation elongation factor 1 alpha 2	3579	3
MED20	mediator complex subunit 20	3578	2
SETX	senataxin	3578	2
SCAF1	SR-related CTD associated factor 1	3578	2
IRAK4	interleukin 1 receptor associated kinase 4	3577	4
PARVG	parvin gamma	3573	3
FZD7	frizzled class receptor 7	3571	3
IGF2BP2	insulin like growth factor 2 mRNA binding protein 2	3564	3
NINJ2	ninjurin 2	3552	6
IFT20	intraflagellar transport 20	3545	2
CTNNBL1	catenin beta like 1	3544	4
UBXN11	UBX domain protein 11	3543	3
MAP1LC3A	microtubule associated protein 1 light chain 3 alpha	3530	2
CLEC4M	C-type lectin domain family 4 member M	3530	3
KRT2	keratin 2	3528	3
DDX59	DEAD-box helicase 59	3525	2
ORM1	orosomucoid 1	3514	2
CS	citrate synthase	3509	3
TACSTD2	tumor associated calcium signal transducer 2	3508	2
ACP1	acid phosphatase 1	3505	3
PARD6B	par-6 family cell polarity regulator beta	3496	3
SDC1	syndecan 1	3490	3
SEC61B	SEC61 translocon beta subunit	3486	2
ARFGAP1	ADP ribosylation factor GTPase activating protein 1	3486	2
SREBF2	sterol regulatory element binding transcription factor 2	3473	3
TMTC4	transmembrane and tetratricopeptide repeat containing 4	3472	4
LYPD4	LY6/PLAUR domain containing 4	3470	3
ZNF136	zinc finger protein 136	3467	2
LUZP1	leucine zipper protein 1	3462	3
ANAPC7	anaphase promoting complex subunit 7	3462	3
LSM3	LSM3 homolog, U6 small nuclear RNA and mRNA degradation associated	3462	3
MLF2	myeloid leukemia factor 2	3462	3
SNAP25	synaptosome associated protein 25	3462	4
SACS	sacsin molecular chaperone	3461	3
PSME2	proteasome activator subunit 2	3458	3
DNAH10	dynein axonemal heavy chain 10	3451	6
ATXN2	ataxin 2	3440	3
MCM5	minichromosome maintenance complex component 5	3432	6
KIFAP3	kinesin associated protein 3	3432	4
GADD45GIP1	GADD45G interacting protein 1	3429	4
KRTAP10-7	keratin associated protein 10-7	3429	5
LRP6	LDL receptor related protein 6	3428	3
APC	APC regulator of WNT signaling pathway	3413	5
KLHL38	kelch like family member 38	3406	6
ACTN3	actinin alpha 3 (gene/pseudogene)	3405	4
KLK9	kallikrein related peptidase 9	3404	2
UNC119	unc-119 lipid binding chaperone	3393	4
EDA	ectodysplasin A	3387	4
NEB	nebulin	3375	3
MVP	major vault protein	3373	2
DDAH2	dimethylarginine dimethylaminohydrolase 2	3371	2
SDR16C5	short chain dehydrogenase/reductase family 16C member 5	3370	3
DYM	dymeclin	3364	4
UBE2E1	ubiquitin conjugating enzyme E2 E1	3362	4
ARNT2	aryl hydrocarbon receptor nuclear translocator 2	3360	4
LOC100507537		3357	4
NSG1	neuronal vesicle trafficking associated 1	3339	4
DYNC1LI1	dynein cytoplasmic 1 light intermediate chain 1	3331	2
DYNC1LI2	dynein cytoplasmic 1 light intermediate chain 2	3331	2
ZC3H14	zinc finger CCCH-type containing 14	3331	2
MSX2	msh homeobox 2	3330	5
PPP4R2	protein phosphatase 4 regulatory subunit 2	3330	2
SMEK1		3330	2
ZNF232	zinc finger protein 232	3305	2
FAM71E2	family with sequence similarity 71 member E2	3305	2
TUFM	Tu translation elongation factor, mitochondrial	3304	5
LYZL2	lysozyme like 2	3302	2
COL8A1	collagen type VIII alpha 1 chain	3301	2
CPNE7	copine 7	3301	2
RLTPR		3297	5
DCAF15	DDB1 and CUL4 associated factor 15	3287	5
RGS19	regulator of G protein signaling 19	3284	2
BASP1	brain abundant membrane attached signal protein 1	3278	3
SUGT1	SGT1 homolog, MIS12 kinetochore complex assembly cochaperone	3275	4
IGSF21	immunoglobin superfamily member 21	3274	2
RBM48	RNA binding motif protein 48	3274	2
NCAPD2	non-SMC condensin I complex subunit D2	3269	2
BOD1L1	biorientation of chromosomes in cell division 1 like 1	3268	3
SMC2	structural maintenance of chromosomes 2	3268	3
MBLAC2	metallo-beta-lactamase domain containing 2	3265	4
CACNB3	calcium voltage-gated channel auxiliary subunit beta 3	3261	3
YIPF6	Yip1 domain family member 6	3258	5
MRPS25	mitochondrial ribosomal protein S25	3255	2
PTCD3	pentatricopeptide repeat domain 3	3255	2
MRPS2	mitochondrial ribosomal protein S2	3255	2
MRPS31	mitochondrial ribosomal protein S31	3255	2
FAM107A	family with sequence similarity 107 member A	3254	4
UBAC1	UBA domain containing 1	3251	3
TCEB3		3250	2
IQGAP1	IQ motif containing GTPase activating protein 1	3249	4
HLA-DRA	major histocompatibility complex, class II, DR alpha	3248	3
NCDN	neurochondrin	3247	2
CCT7	chaperonin containing TCP1 subunit 7	3243	4
GDE1	glycerophosphodiester phosphodiesterase 1	3241	3
USP1	ubiquitin specific peptidase 1	3234	4
TIMM13	translocase of inner mitochondrial membrane 13	3230	2
RPS3A	ribosomal protein S3A	3221	4
TCF7L2	transcription factor 7 like 2	3220	3
GRIP1	glutamate receptor interacting protein 1	3216	6
CCNYL1	cyclin Y like 1	3195	6
MSN	moesin	3193	3
ATP1B3	ATPase Na+/K+ transporting subunit beta 3	3192	2
PCGF1	polycomb group ring finger 1	3191	4
KDELR2	KDEL endoplasmic reticulum protein retention receptor 2	3188	2
CARD9	caspase recruitment domain family member 9	3181	5
CARD10	caspase recruitment domain family member 10	3175	2
PIAS2	protein inhibitor of activated STAT 2	3175	2
KDM4B	lysine demethylase 4B	3172	3
TSR1	TSR1 ribosome maturation factor	3172	3
CCDC146	coiled-coil domain containing 146	3162	4
ZBTB1	zinc finger and BTB domain containing 1	3161	3
PKM	pyruvate kinase M1/2	3157	4
KEAP1	kelch like ECH associated protein 1	3151	3
PIAS3	protein inhibitor of activated STAT 3	3148	3
UBE2K	ubiquitin conjugating enzyme E2 K	3140	3
KIAA2013	KIAA2013	3134	3
TTC39B	tetratricopeptide repeat domain 39B	3132	2
FAM9B	family with sequence similarity 9 member B	3118	4
UQCC2	ubiquinol-cytochrome c reductase complex assembly factor 2	3116	2
UPF3B	UPF3B regulator of nonsense mediated mRNA decay	3106	2
MED7	mediator complex subunit 7	3106	3
DHX40	DEAH-box helicase 40	3102	2
COX2	cytochrome c oxidase subunit II	3100	3
UGGT1	UDP-glucose glycoprotein glucosyltransferase 1	3100	3
EIF3K	eukaryotic translation initiation factor 3 subunit K	3100	2
NUP210	nucleoporin 210	3100	2
CNIH4	cornichon family AMPA receptor auxiliary protein 4	3100	2
BZW2	basic leucine zipper and W2 domains 2	3100	2
SCO2	SCO cytochrome c oxidase assembly protein 2	3100	2
AKAP9	A-kinase anchoring protein 9	3092	4
SMIM1	small integral membrane protein 1 (Vel blood group)	3088	3
ZNF326	zinc finger protein 326	3087	3
TLN1	talin 1	3086	4
GIPC1	GIPC PDZ domain containing family member 1	3085	2
RFC1	replication factor C subunit 1	3082	3
SLC4A2	solute carrier family 4 member 2	3082	4
MGAT5B	alpha-1,6-mannosylglycoprotein 6-beta-N-acetylglucosaminyltransferase B	3075	4
MARK3	microtubule affinity regulating kinase 3	3070	3
PTGIR	prostaglandin I2 receptor	3069	3
TEX101	testis expressed 101	3064	4
ADAMTSL4	ADAMTS like 4	3062	5
AGPAT4	1-acylglycerol-3-phosphate O-acyltransferase 4	3062	4
AIFM1	apoptosis inducing factor mitochondria associated 1	3059	3
A2M	alpha-2-macroglobulin	3050	3
USP46	ubiquitin specific peptidase 46	3049	3
MYL9	myosin light chain 9	3043	3
ATXN3	ataxin 3	3042	5
GALNT12	polypeptide N-acetylgalactosaminyltransferase 12	3042	3
NSF	N-ethylmaleimide sensitive factor, vesicle fusing ATPase	3039	2
PIGU	phosphatidylinositol glycan anchor biosynthesis class U	3026	2
PXMP2	peroxisomal membrane protein 2	3026	2
ARAF	A-Raf proto-oncogene, serine/threonine kinase	3025	5
CD19	CD19 molecule	3025	2
DLGAP5	DLG associated protein 5	3021	2
ZMAT2	zinc finger matrin-type 2	3021	2
HUWE1	HECT, UBA and WWE domain containing E3 ubiquitin protein ligase 1	3019	5
TCHP	trichoplein keratin filament binding	3018	5
CDSN	corneodesmosin	3008	3
RBM7	RNA binding motif protein 7	3008	3
CCDC51	coiled-coil domain containing 51	3007	4
LAMTOR5	late endosomal/lysosomal adaptor, MAPK and MTOR activator 5	3007	3
RUFY1	RUN and FYVE domain containing 1	3006	2
CEP170	centrosomal protein 170	3000	2
TMEM165	transmembrane protein 165	3000	2
TKT	transketolase	2994	4
GEM	GTP binding protein overexpressed in skeletal muscle	2984	5
ACMSD	aminocarboxymuconate semialdehyde decarboxylase	2979	2
LIG1	DNA ligase 1	2966	2
STMN1	stathmin 1	2966	2
SKA3	spindle and kinetochore associated complex subunit 3	2949	3
MSL2	MSL complex subunit 2	2946	2
DHPS	deoxyhypusine synthase	2943	3
DNM1L	dynamin 1 like	2937	3
USP32	ubiquitin specific peptidase 32	2936	2
EXOSC8	exosome component 8	2936	2
ATF2	activating transcription factor 2	2931	4
HAL	histidine ammonia-lyase	2926	3
KCTD10	potassium channel tetramerization domain containing 10	2923	2
YEATS4	YEATS domain containing 4	2917	3
PKP2	plakophilin 2	2916	3
ZC3H12A	zinc finger CCCH-type containing 12A	2912	2
DES	desmin	2908	4
CASP1	caspase 1	2898	4
SLC12A7	solute carrier family 12 member 7	2884	3
MORF4L2	mortality factor 4 like 2	2875	2
DRC1	dynein regulatory complex subunit 1	2871	3
PXN	paxillin	2867	2
DIP2B	disco interacting protein 2 homolog B	2867	2
TMEM140	transmembrane protein 140	2860	3
SAMD3	sterile alpha motif domain containing 3	2858	8
SRP14	signal recognition particle 14	2830	3
C14orf166		2830	3
REEP4	receptor accessory protein 4	2829	3
IPO8	importin 8	2827	3
CTNNA2	catenin alpha 2	2812	3
RRP12	ribosomal RNA processing 12 homolog	2803	2
IST1	IST1 factor associated with ESCRT-III	2802	2
ULBP2	UL16 binding protein 2	2798	2
RAD23A	RAD23 homolog A, nucleotide excision repair protein	2798	2
FCGR1A	Fc fragment of IgG receptor Ia	2798	3
EPHA2	EPH receptor A2	2797	5
RNF144A	ring finger protein 144A	2796	4
PIH1D1	PIH1 domain containing 1	2783	5
HNRNPH2	heterogeneous nuclear ribonucleoprotein H2	2777	3
KLC4	kinesin light chain 4	2775	4
LAMC3	laminin subunit gamma 3	2775	3
CDCA8	cell division cycle associated 8	2774	3
ARL6IP1	ADP ribosylation factor like GTPase 6 interacting protein 1	2773	2
EEF2	eukaryotic translation elongation factor 2	2768	3
SPICE1	spindle and centriole associated protein 1	2763	3
ARMC7	armadillo repeat containing 7	2761	3
NCAPG	non-SMC condensin I complex subunit G	2755	2
DHX33	DEAH-box helicase 33	2753	2
PHRF1	PHD and ring finger domains 1	2753	2
LUC7L	LUC7 like	2753	2
PHF14	PHD finger protein 14	2753	2
SNRPB	small nuclear ribonucleoprotein polypeptides B and B1	2753	2
URB1	URB1 ribosome biogenesis homolog	2753	2
CDK3	cyclin dependent kinase 3	2752	3
ABHD17B	abhydrolase domain containing 17B	2748	5
SHC3	SHC adaptor protein 3	2747	2
SLC35C2	solute carrier family 35 member C2	2743	4
TTR	transthyretin	2743	3
GSTK1	glutathione S-transferase kappa 1	2741	3
GLRX3	glutaredoxin 3	2736	5
LRP8	LDL receptor related protein 8	2736	4
NUDT21	nudix hydrolase 21	2727	2
TUBA1B	tubulin alpha 1b	2725	5
CHIT1	chitinase 1	2721	5
GIT2	GIT ArfGAP 2	2714	2
PDLIM1	PDZ and LIM domain 1	2712	3
THBS3	thrombospondin 3	2705	5
GAS2L2	growth arrest specific 2 like 2	2704	3
CNNM3	cyclin and CBS domain divalent metal cation transport mediator 3	2698	3
FAM83B	family with sequence similarity 83 member B	2696	2
S100P	S100 calcium binding protein P	2696	2
SUMO3	small ubiquitin like modifier 3	2696	2
SSFA2		2696	2
ADCK4		2691	3
ALG3	ALG3 alpha-1,3- mannosyltransferase	2689	2
INA	internexin neuronal intermediate filament protein alpha	2687	5
RANBP3	RAN binding protein 3	2681	2
RPN1	ribophorin I	2679	4
MUC19	mucin 19, oligomeric	2676	4
FAM161A	FAM161 centrosomal protein A	2674	3
B3GALNT1	beta-1,3-N-acetylgalactosaminyltransferase 1 (globoside blood group)	2673	3
SLC25A46	solute carrier family 25 member 46	2668	3
SNCA	synuclein alpha	2664	4
TRIM31	tripartite motif containing 31	2661	2
IBTK	inhibitor of Bruton tyrosine kinase	2658	2
ACKR3	atypical chemokine receptor 3	2658	2
MANEA	mannosidase endo-alpha	2650	3
UBE2H	ubiquitin conjugating enzyme E2 H	2639	4
SLC30A8	solute carrier family 30 member 8	2636	3
MFF	mitochondrial fission factor	2632	4
BRD4	bromodomain containing 4	2629	3
RFX3	regulatory factor X3	2627	3
MAPK8IP1	mitogen-activated protein kinase 8 interacting protein 1	2624	3
UBE2S	ubiquitin conjugating enzyme E2 S	2624	3
FBXW5	F-box and WD repeat domain containing 5	2622	3
SERPINE2	serpin family E member 2	2618	3
SPSB3	splA/ryanodine receptor domain and SOCS box containing 3	2612	2
TLX3	T cell leukemia homeobox 3	2610	5
FASN	fatty acid synthase	2604	4
DCAF10	DDB1 and CUL4 associated factor 10	2598	2
CTSD	cathepsin D	2597	3
RAB2A	RAB2A, member RAS oncogene family	2592	2
SMAD2	SMAD family member 2	2588	3
DKKL1	dickkopf like acrosomal protein 1	2587	4
SCN4A	sodium voltage-gated channel alpha subunit 4	2585	4
ACADM	acyl-CoA dehydrogenase medium chain	2584	3
SLC25A10	solute carrier family 25 member 10	2584	2
FRMD1	FERM domain containing 1	2582	5
LSM8	LSM8 homolog, U6 small nuclear RNA associated	2580	2
STX3	syntaxin 3	2577	2
SCN8A	sodium voltage-gated channel alpha subunit 8	2576	4
PRR35	proline rich 35	2573	3
BLK	BLK proto-oncogene, Src family tyrosine kinase	2570	2
TTC37	tetratricopeptide repeat domain 37	2565	2
RABL3	RAB, member of RAS oncogene family like 3	2565	2
VWA8	von Willebrand factor A domain containing 8	2565	2
PYCR2	pyrroline-5-carboxylate reductase 2	2565	2
AARS2	alanyl-tRNA synthetase 2, mitochondrial	2565	2
C6orf165		2565	5
ADD3	adducin 3	2563	3
PRKD1	protein kinase D1	2558	3
FTL	ferritin light chain	2556	2
GRPEL1	GrpE like 1, mitochondrial	2555	3
TGM1	transglutaminase 1	2554	3
DNAJC10	DnaJ heat shock protein family (Hsp40) member C10	2553	2
POLR1C	RNA polymerase I and III subunit C	2546	4
MED14	mediator complex subunit 14	2544	3
QSOX1	quiescin sulfhydryl oxidase 1	2532	2
CIB1	calcium and integrin binding 1	2529	2
INSIG2	insulin induced gene 2	2526	3
AGFG1	ArfGAP with FG repeats 1	2525	2
CYFIP1	cytoplasmic FMR1 interacting protein 1	2525	2
NCKAP1	NCK associated protein 1	2525	2
ACOT9	acyl-CoA thioesterase 9	2525	2
PSEN2	presenilin 2	2523	3
SLC38A7	solute carrier family 38 member 7	2523	4
TIAM1	T cell lymphoma invasion and metastasis 1	2521	3
AHSA1	activator of HSP90 ATPase activity 1	2518	3
NDUFS3	NADH:ubiquinone oxidoreductase core subunit S3	2509	3
HYPK	huntingtin interacting protein K	2504	3
CAND2	cullin associated and neddylation dissociated 2 (putative)	2497	4
MUC2	mucin 2, oligomeric mucus/gel-forming	2495	3
NDUFA10	NADH:ubiquinone oxidoreductase subunit A10	2493	2
RBM5	RNA binding motif protein 5	2493	2
MRM1	mitochondrial rRNA methyltransferase 1	2492	2
EXOSC7	exosome component 7	2492	2
NUP160	nucleoporin 160	2492	2
ALS2CR11		2492	3
TRIM33	tripartite motif containing 33	2491	3
FAM21A		2491	2
ZNF384	zinc finger protein 384	2483	2
ZNF408	zinc finger protein 408	2479	2
ZNF224	zinc finger protein 224	2479	2
GCA	grancalcin	2478	3
TFAP4	transcription factor AP-4	2467	3
STRA6	stimulated by retinoic acid 6	2465	6
RPS6KA5	ribosomal protein S6 kinase A5	2463	2
PCDHGC3	protocadherin gamma subfamily C, 3	2462	3
RPL12	ribosomal protein L12	2461	3
RPL24	ribosomal protein L24	2461	3
PRDX1	peroxiredoxin 1	2461	3
MSRB3	methionine sulfoxide reductase B3	2460	2
COPB2	coatomer protein complex subunit beta 2	2456	2
DCAF8	DDB1 and CUL4 associated factor 8	2449	2
ALYREF	Aly/REF export factor	2449	2
SCAF11	SR-related CTD associated factor 11	2449	2
HNRNPUL2	heterogeneous nuclear ribonucleoprotein U like 2	2449	2
LSM14A	LSM14A mRNA processing body assembly factor	2449	2
HIST2H2AB	histone cluster 2 H2A family member b	2441	2
RPL15	ribosomal protein L15	2441	2
IGFBP5	insulin like growth factor binding protein 5	2433	5
RAB11A	RAB11A, member RAS oncogene family	2432	4
TVP23B	trans-golgi network vesicle protein 23 homolog B	2428	3
SFT2D1	SFT2 domain containing 1	2428	3
EIF2S2	eukaryotic translation initiation factor 2 subunit beta	2417	4
CDCA4	cell division cycle associated 4	2417	3
RPS13	ribosomal protein S13	2414	3
ZNF319	zinc finger protein 319	2414	2
AARSD1	alanyl-tRNA synthetase domain containing 1	2412	3
TRAF1	TNF receptor associated factor 1	2410	5
MAN2A2	mannosidase alpha class 2A member 2	2405	2
IGBP1	immunoglobulin binding protein 1	2404	4
KDM2A	lysine demethylase 2A	2396	2
MORC2	MORC family CW-type zinc finger 2	2396	2
DDX55	DEAD-box helicase 55	2396	2
GON4L	gon-4 like	2396	2
KIF4A	kinesin family member 4A	2396	2
CIZ1	CDKN1A interacting zinc finger protein 1	2396	2
KIF22	kinesin family member 22	2396	2
RCC2	regulator of chromosome condensation 2	2396	3
KDM1B	lysine demethylase 1B	2396	2
PRDM15	PR/SET domain 15	2396	2
TPX2	TPX2 microtubule nucleation factor	2396	2
SMCHD1	structural maintenance of chromosomes flexible hinge domain containing 1	2396	2
ATAD5	ATPase family AAA domain containing 5	2396	2
PHF2	PHD finger protein 2	2396	2
CMAS	cytidine monophosphate N-acetylneuraminic acid synthetase	2396	2
TOR1AIP1	torsin 1A interacting protein 1	2396	2
DDX49	DEAD-box helicase 49	2396	2
CKAP2	cytoskeleton associated protein 2	2396	2
KIF20A	kinesin family member 20A	2396	2
VPS72	vacuolar protein sorting 72 homolog	2396	2
XPC	XPC complex subunit, DNA damage recognition and repair factor	2396	2
CHD1L	chromodomain helicase DNA binding protein 1 like	2396	2
ZNF768	zinc finger protein 768	2396	2
CCDC59	coiled-coil domain containing 59	2396	2
RSRC2	arginine and serine rich coiled-coil 2	2396	2
RNF169	ring finger protein 169	2396	2
LIG3	DNA ligase 3	2396	2
ZNF512	zinc finger protein 512	2396	2
PHF6	PHD finger protein 6	2396	2
CDYL	chromodomain Y like	2396	2
KAT8	lysine acetyltransferase 8	2396	2
BRE		2396	2
FRG1	FSHD region gene 1	2396	2
BBX	BBX high mobility group box domain containing	2396	2
HMOX1	heme oxygenase 1	2392	2
RIC8A	RIC8 guanine nucleotide exchange factor A	2391	3
KPNA3	karyopherin subunit alpha 3	2390	3
ERLIN2	ER lipid raft associated 2	2390	3
CYC1	cytochrome c1	2390	3
MYL12A	myosin light chain 12A	2390	4
ZNF76	zinc finger protein 76	2384	4
TRNAU1AP	tRNA selenocysteine 1 associated protein 1	2382	2
RNF165	ring finger protein 165	2381	10
AURKC	aurora kinase C	2379	2
CKS1B	CDC28 protein kinase regulatory subunit 1B	2377	3
C3	complement C3	2377	3
LPP	LIM domain containing preferred translocation partner in lipoma	2368	2
TAF5L	TATA-box binding protein associated factor 5 like	2368	2
TAF5	TATA-box binding protein associated factor 5	2368	2
KDM3B	lysine demethylase 3B	2368	2
DNAJC13	DnaJ heat shock protein family (Hsp40) member C13	2368	2
CNTNAP3	contactin associated protein like 3	2366	3
CMTM6	CKLF like MARVEL transmembrane domain containing 6	2362	3
RPS21	ribosomal protein S21	2361	2
ALX4	ALX homeobox 4	2356	2
ZBTB4	zinc finger and BTB domain containing 4	2355	2
FGG	fibrinogen gamma chain	2348	4
C1orf216	chromosome 1 open reading frame 216	2346	4
RBM8A	RNA binding motif protein 8A	2345	2
PANK4	pantothenate kinase 4	2344	3
ZCCHC17	zinc finger CCHC-type containing 17	2339	2
RGS20	regulator of G protein signaling 20	2335	4
POLR3C	RNA polymerase III subunit C	2328	3
IGHG4	immunoglobulin heavy constant gamma 4 (G4m marker)	2321	2
COX15	cytochrome c oxidase assembly homolog COX15	2320	3
ELOVL4	ELOVL fatty acid elongase 4	2318	2
YIPF2	Yip1 domain family member 2	2317	2
TGFBR1	transforming growth factor beta receptor 1	2304	3
MDC1	mediator of DNA damage checkpoint 1	2299	3
AIRE	autoimmune regulator	2294	3
NES	nestin	2289	3
RFX6	regulatory factor X6	2289	2
NTF4	neurotrophin 4	2284	3
TGFBR2	transforming growth factor beta receptor 2	2283	2
LRFN1	leucine rich repeat and fibronectin type III domain containing 1	2280	2
PSMB2	proteasome subunit beta 2	2270	3
ACTA1	actin alpha 1, skeletal muscle	2269	3
PKP1	plakophilin 1	2269	3
AGA	aspartylglucosaminidase	2266	4
GLYR1	glyoxylate reductase 1 homolog	2266	2
ADPGK	ADP dependent glucokinase	2262	3
WNK1	WNK lysine deficient protein kinase 1	2258	2
TSPO2	translocator protein 2	2257	4
PHF1	PHD finger protein 1	2250	3
PARD3	par-3 family cell polarity regulator	2246	2
LLGL1	LLGL scribble cell polarity complex component 1	2246	2
TIGD5	tigger transposable element derived 5	2242	3
BAG5	BCL2 associated athanogene 5	2235	2
C5orf22	chromosome 5 open reading frame 22	2234	2
FAM135B	family with sequence similarity 135 member B	2234	2
RIN3	Ras and Rab interactor 3	2233	3
SIAE	sialic acid acetylesterase	2233	4
LDLRAD4	low density lipoprotein receptor class A domain containing 4	2232	2
TFDP1	transcription factor Dp-1	2221	2
C12orf10	chromosome 12 open reading frame 10	2220	2
FLCN	folliculin	2216	2
SPTBN1	spectrin beta, non-erythrocytic 1	2214	3
CHFR	checkpoint with forkhead and ring finger domains	2207	2
HOMER3	homer scaffold protein 3	2205	4
MCPH1	microcephalin 1	2202	2
INPP5K	inositol polyphosphate-5-phosphatase K	2192	2
FCER1G	Fc fragment of IgE receptor Ig	2191	5
LINC01588	long intergenic non-protein coding RNA 1588	2191	5
TMEM97	transmembrane protein 97	2187	3
TGM2	transglutaminase 2	2186	2
MYO3A	myosin IIIA	2183	3
CFH	complement factor H	2180	2
RIBC2	RIB43A domain with coiled-coils 2	2179	4
MOS	MOS proto-oncogene, serine/threonine kinase	2179	4
METAP2	methionyl aminopeptidase 2	2172	2
TM9SF3	transmembrane 9 superfamily member 3	2171	2
SUCLG2	succinate-CoA ligase GDP-forming beta subunit	2165	3
HOOK1	hook microtubule tethering protein 1	2164	4
BCAM	basal cell adhesion molecule (Lutheran blood group)	2161	3
DUSP18	dual specificity phosphatase 18	2152	2
CGRRF1	cell growth regulator with ring finger domain 1	2152	2
ANKRD46	ankyrin repeat domain 46	2151	2
FNDC9	fibronectin type III domain containing 9	2148	4
PSME1	proteasome activator subunit 1	2146	3
CDH2	cadherin 2	2144	3
QKI	QKI, KH domain containing RNA binding	2139	3
MMS19	MMS19 homolog, cytosolic iron-sulfur assembly component	2131	3
CNOT3	CCR4-NOT transcription complex subunit 3	2131	3
RPS11	ribosomal protein S11	2131	3
RNH1	ribonuclease/angiogenin inhibitor 1	2131	3
EIF4A1	eukaryotic translation initiation factor 4A1	2131	3
FAM98A	family with sequence similarity 98 member A	2131	3
MTA1	metastasis associated 1	2131	3
SRP68	signal recognition particle 68	2131	3
SCFD1	sec1 family domain containing 1	2131	3
RPS20	ribosomal protein S20	2131	3
RPS12	ribosomal protein S12	2131	3
ARPC4	actin related protein 2/3 complex subunit 4	2131	3
CNP	2',3'-cyclic nucleotide 3' phosphodiesterase	2131	3
ACTR3	actin related protein 3	2131	3
MAGEA3	MAGE family member A3	2130	5
RC3H1	ring finger and CCCH-type domains 1	2129	3
CCDC116	coiled-coil domain containing 116	2128	3
FAM46B		2127	4
SLC41A1	solute carrier family 41 member 1	2124	4
ZNF414	zinc finger protein 414	2120	3
ATP6V0B	ATPase H+ transporting V0 subunit b	2118	3
RAB7A	RAB7A, member RAS oncogene family	2117	3
DRD4	dopamine receptor D4	2115	2
MRPS26	mitochondrial ribosomal protein S26	2115	3
PDK3	pyruvate dehydrogenase kinase 3	2114	2
OCLN	occludin	2114	2
ICMT	isoprenylcysteine carboxyl methyltransferase	2114	2
ALDH3B1	aldehyde dehydrogenase 3 family member B1	2110	3
ELOVL2	ELOVL fatty acid elongase 2	2108	2
ZBBX	zinc finger B-box domain containing	2106	3
GJB2	gap junction protein beta 2	2102	3
HMGA1	high mobility group AT-hook 1	2100	4
GFRA1	GDNF family receptor alpha 1	2099	2
ATP6V0A2	ATPase H+ transporting V0 subunit a2	2098	2
RNASE7	ribonuclease A family member 7	2098	2
HHIPL1	HHIP like 1	2097	4
ITPRIP	inositol 1,4,5-trisphosphate receptor interacting protein	2093	3
SYT14	synaptotagmin 14	2089	2
TOP2A	DNA topoisomerase II alpha	2089	2
DDX1	DEAD-box helicase 1	2088	3
CHD2	chromodomain helicase DNA binding protein 2	2087	2
HSPH1	heat shock protein family H (Hsp110) member 1	2084	3
SEC22B	SEC22 homolog B, vesicle trafficking protein (gene/pseudogene)	2084	3
B4GALT5	beta-1,4-galactosyltransferase 5	2075	3
CHRNA4	cholinergic receptor nicotinic alpha 4 subunit	2070	3
IRS1	insulin receptor substrate 1	2070	2
WDR66	WD repeat domain 66	2067	2
ISG20L2	interferon stimulated exonuclease gene 20 like 2	2067	2
SRRM2	serine/arginine repetitive matrix 2	2067	2
G6PD	glucose-6-phosphate dehydrogenase	2067	3
AKAP8	A-kinase anchoring protein 8	2067	3
EEF1D	eukaryotic translation elongation factor 1 delta	2067	3
MYL12B	myosin light chain 12B	2067	3
POLD1	DNA polymerase delta 1, catalytic subunit	2067	2
CDK5RAP3	CDK5 regulatory subunit associated protein 3	2067	2
ACTN1	actinin alpha 1	2067	3
AP2B1	adaptor related protein complex 2 subunit beta 1	2067	3
GAPVD1	GTPase activating protein and VPS9 domains 1	2067	3
NCKIPSD	NCK interacting protein with SH3 domain	2067	2
RALA	RAS like proto-oncogene A	2067	2
TTC3	tetratricopeptide repeat domain 3	2067	2
UGDH	UDP-glucose 6-dehydrogenase	2067	2
SLC25A1	solute carrier family 25 member 1	2067	3
STT3A	STT3 oligosaccharyltransferase complex catalytic subunit A	2067	2
NAP1L1	nucleosome assembly protein 1 like 1	2067	3
NVL	nuclear VCP like	2067	2
THOC5	THO complex 5	2067	2
CPSF3	cleavage and polyadenylation specific factor 3	2067	2
NBAS	neuroblastoma amplified sequence	2067	2
PNISR	PNN interacting serine and arginine rich protein	2067	2
RCN2	reticulocalbin 2	2067	3
MCCC2	methylcrotonoyl-CoA carboxylase 2	2067	2
CSRP1	cysteine and glycine rich protein 1	2067	2
PSMA6	proteasome subunit alpha 6	2067	2
SF3A3	splicing factor 3a subunit 3	2067	2
STAT2	signal transducer and activator of transcription 2	2067	2
RBPJ	recombination signal binding protein for immunoglobulin kappa J region	2067	2
PRPF40A	pre-mRNA processing factor 40 homolog A	2067	2
AKAP8L	A-kinase anchoring protein 8 like	2067	2
SLC25A12	solute carrier family 25 member 12	2067	2
C11orf98	chromosome 11 open reading frame 98	2067	2
EIF2S1	eukaryotic translation initiation factor 2 subunit alpha	2067	2
KCTD3	potassium channel tetramerization domain containing 3	2067	2
EIF3M	eukaryotic translation initiation factor 3 subunit M	2067	2
YME1L1	YME1 like 1 ATPase	2067	2
OGT	O-linked N-acetylglucosamine (GlcNAc) transferase	2067	2
AATF	apoptosis antagonizing transcription factor	2067	2
RRP7A	ribosomal RNA processing 7 homolog A	2067	2
ARHGEF2	Rho/Rac guanine nucleotide exchange factor 2	2067	2
PWP2	PWP2 small subunit processome component	2067	2
C7orf50	chromosome 7 open reading frame 50	2067	2
RPL35	ribosomal protein L35	2067	2
GTF2B	general transcription factor IIB	2063	3
RBM12	RNA binding motif protein 12	2059	4
GNAI1	G protein subunit alpha i1	2057	4
PPP2R2A	protein phosphatase 2 regulatory subunit Balpha	2057	4
PPP2R2D	protein phosphatase 2 regulatory subunit Bdelta	2057	4
MYH7	myosin heavy chain 7	2057	2
YPEL3	yippee like 3	2056	4
SH3RF1	SH3 domain containing ring finger 1	2053	4
LINC00839	long intergenic non-protein coding RNA 839	2053	5
SLC39A11	solute carrier family 39 member 11	2052	3
SOX14	SRY-box 14	2047	2
SOX3	SRY-box 3	2047	2
POF1B	POF1B actin binding protein	2047	3
CYB5D2	cytochrome b5 domain containing 2	2045	2
ABCF1	ATP binding cassette subfamily F member 1	2041	3
EP400	E1A binding protein p400	2039	3
RPS19	ribosomal protein S19	2039	3
RPL26	ribosomal protein L26	2039	3
AGPAT2	1-acylglycerol-3-phosphate O-acyltransferase 2	2039	3
ADAM28	ADAM metallopeptidase domain 28	2037	4
UBR3	ubiquitin protein ligase E3 component n-recognin 3	2034	3
CLCA2	chloride channel accessory 2	2030	4
RSPH14	radial spoke head 14 homolog	2027	2
PXMP4	peroxisomal membrane protein 4	2026	2
DCUN1D1	defective in cullin neddylation 1 domain containing 1	2022	5
CBX2	chromobox 2	2018	3
UBR5	ubiquitin protein ligase E3 component n-recognin 5	2014	3
TMEM203	transmembrane protein 203	2013	3
RTP2	receptor transporter protein 2	2013	3
EIF2B1	eukaryotic translation initiation factor 2B subunit alpha	2012	2
EIF4E	eukaryotic translation initiation factor 4E	2012	2
EIF2B4	eukaryotic translation initiation factor 2B subunit delta	2012	2
EIF3E	eukaryotic translation initiation factor 3 subunit E	2012	2
GLRX	glutaredoxin	2010	2
RAB11B	RAB11B, member RAS oncogene family	2009	3
DDX46	DEAD-box helicase 46	2008	2
BCL6	BCL6 transcription repressor	2008	4
BLZF1	basic leucine zipper nuclear factor 1	2007	4
MED31	mediator complex subunit 31	2001	2
SERPING1	serpin family G member 1	2001	3
ALG10	ALG10 alpha-1,2-glucosyltransferase	1996	3
PBX3	PBX homeobox 3	1989	5
SKP2	S-phase kinase associated protein 2	1982	2
CCDC6	coiled-coil domain containing 6	1981	3
HYOU1	hypoxia up-regulated 1	1981	2
PDIA3	protein disulfide isomerase family A member 3	1981	2
PDIA6	protein disulfide isomerase family A member 6	1981	2
ERP44	endoplasmic reticulum protein 44	1981	2
CSE1L	chromosome segregation 1 like	1981	2
EIF3A	eukaryotic translation initiation factor 3 subunit A	1980	2
ETFA	electron transfer flavoprotein subunit alpha	1980	2
COPZ1	coatomer protein complex subunit zeta 1	1980	2
ZC3HAV1	zinc finger CCCH-type containing, antiviral 1	1978	3
METTL2B	methyltransferase like 2B	1977	2
FXYD6	FXYD domain containing ion transport regulator 6	1976	4
TRIM42	tripartite motif containing 42	1974	3
LRCH4	leucine rich repeats and calponin homology domain containing 4	1971	2
CST6	cystatin E/M	1971	2
SERPINA1	serpin family A member 1	1971	2
USP14	ubiquitin specific peptidase 14	1967	4
AP3S1	adaptor related protein complex 3 subunit sigma 1	1967	3
GCC1	GRIP and coiled-coil domain containing 1	1965	3
HIST2H2BE	histone cluster 2 H2B family member e	1963	3
ERCC2	ERCC excision repair 2, TFIIH core complex helicase subunit	1960	2
RLF	rearranged L-myc fusion	1960	2
CCDC183	coiled-coil domain containing 183	1953	2
MGC50722		1949	4
SPTB	spectrin beta, erythrocytic	1948	3
ZNF438	zinc finger protein 438	1941	3
MAP1B	microtubule associated protein 1B	1941	3
ZNF638	zinc finger protein 638	1940	2
CNTNAP1	contactin associated protein 1	1937	2
CD44	CD44 molecule (Indian blood group)	1936	4
CABP2	calcium binding protein 2	1931	5
CENPE	centromere protein E	1923	2
MRPS35	mitochondrial ribosomal protein S35	1921	3
TMEM132A	transmembrane protein 132A	1918	2
ATP2B4	ATPase plasma membrane Ca2+ transporting 4	1910	3
TJP2	tight junction protein 2	1904	2
DUSP16	dual specificity phosphatase 16	1904	2
TENC1		1902	3
CDC45	cell division cycle 45	1901	3
HNRNPLL	heterogeneous nuclear ribonucleoprotein L like	1896	2
RPS18	ribosomal protein S18	1894	3
HIST1H1C	histone cluster 1 H1 family member c	1894	3
FOXC1	forkhead box C1	1894	3
ARHGAP32	Rho GTPase activating protein 32	1892	2
EXOC3	exocyst complex component 3	1892	2
SYNJ2BP	synaptojanin 2 binding protein	1889	3
ZNF426	zinc finger protein 426	1884	2
C7orf43		1881	2
NTPCR	nucleoside-triphosphatase, cancer-related	1879	2
NBL1	NBL1, DAN family BMP antagonist	1875	2
MINOS1-NBL1		1875	2
PPIL3	peptidylprolyl isomerase like 3	1875	2
GSTM3	glutathione S-transferase mu 3	1875	2
PLS1	plastin 1	1875	2
ZC3H11A	zinc finger CCCH-type containing 11A	1875	2
PTK6	protein tyrosine kinase 6	1873	2
IPO5	importin 5	1871	2
TNPO1	transportin 1	1871	2
NUP205	nucleoporin 205	1871	2
PPP1R16B	protein phosphatase 1 regulatory subunit 16B	1866	4
ATXN10	ataxin 10	1864	2
MED25	mediator complex subunit 25	1859	2
POC5	POC5 centriolar protein	1853	2
DGCR6L	DiGeorge syndrome critical region gene 6 like	1851	3
STEAP3	STEAP3 metalloreductase	1845	3
CHRM2	cholinergic receptor muscarinic 2	1843	4
FTO	FTO alpha-ketoglutarate dependent dioxygenase	1840	2
LDHA	lactate dehydrogenase A	1839	3
SHBG	sex hormone binding globulin	1839	3
OMA1	OMA1 zinc metallopeptidase	1836	3
PRKCG	protein kinase C gamma	1833	5
GLUL	glutamate-ammonia ligase	1833	2
PSMD13	proteasome 26S subunit, non-ATPase 13	1827	2
FXR1	FMR1 autosomal homolog 1	1827	3
HMGCR	3-hydroxy-3-methylglutaryl-CoA reductase	1826	2
EIF2A	eukaryotic translation initiation factor 2A	1826	4
ASB15	ankyrin repeat and SOCS box containing 15	1821	2
RCHY1	ring finger and CHY zinc finger domain containing 1	1821	3
ID3	inhibitor of DNA binding 3, HLH protein	1820	3
BTBD9	BTB domain containing 9	1811	2
NRD1		1807	2
PAK1	p21 (RAC1) activated kinase 1	1802	2
PAK2	p21 (RAC1) activated kinase 2	1802	2
BHLHE40	basic helix-loop-helix family member e40	1801	4
PDDC1		1800	3
RPS15A	ribosomal protein S15a	1796	3
TPRG1	tumor protein p63 regulated 1	1796	2
SSBP1	single stranded DNA binding protein 1	1789	2
KRTAP10-6	keratin associated protein 10-6	1789	4
DYNC1H1	dynein cytoplasmic 1 heavy chain 1	1787	2
RYK	receptor like tyrosine kinase	1783	4
TMX2	thioredoxin related transmembrane protein 2	1782	3
SEPN1		1779	2
LMBRD2	LMBR1 domain containing 2	1775	3
CHST12	carbohydrate sulfotransferase 12	1772	2
C3orf52	chromosome 3 open reading frame 52	1770	2
C1orf85		1765	3
ERBB4	erb-b2 receptor tyrosine kinase 4	1763	5
UNG	uracil DNA glycosylase	1758	2
PAICS	phosphoribosylaminoimidazole carboxylase and phosphoribosylaminoimidazolesuccinocarboxamide synthase	1758	3
RPL13	ribosomal protein L13	1758	3
RPS10	ribosomal protein S10	1758	3
LENG1	leukocyte receptor cluster member 1	1757	3
PPP1R12A	protein phosphatase 1 regulatory subunit 12A	1752	2
PPARA	peroxisome proliferator activated receptor alpha	1752	2
FMNL1	formin like 1	1751	2
KRTAP8-1	keratin associated protein 8-1	1751	4
SYNE4	spectrin repeat containing nuclear envelope family member 4	1749	4
HAPLN2	hyaluronan and proteoglycan link protein 2	1744	3
CTNND2	catenin delta 2	1742	2
NDUFS7	NADH:ubiquinone oxidoreductase core subunit S7	1739	3
CISD2	CDGSH iron sulfur domain 2	1737	2
ONECUT2	one cut homeobox 2	1736	4
MS4A13	membrane spanning 4-domains A13	1735	4
CLTC	clathrin heavy chain	1733	3
STOML2	stomatin like 2	1732	3
TSFM	Ts translation elongation factor, mitochondrial	1726	3
HBG2	hemoglobin subunit gamma 2	1724	3
CDKN2A	cyclin dependent kinase inhibitor 2A	1724	2
CDT1	chromatin licensing and DNA replication factor 1	1724	2
FASTKD1	FAST kinase domains 1	1722	4
ARF5	ADP ribosylation factor 5	1719	3
RPS6	ribosomal protein S6	1709	3
ATP12A	ATPase H+/K+ transporting non-gastric alpha2 subunit	1702	3
CCL5	C-C motif chemokine ligand 5	1701	3
PDAP1	PDGFA associated protein 1	1694	2
C9orf78	chromosome 9 open reading frame 78	1694	2
CLSTN1	calsyntenin 1	1691	3
NDFIP1	Nedd4 family interacting protein 1	1688	3
CRKL	CRK like proto-oncogene, adaptor protein	1686	2
CABP5	calcium binding protein 5	1681	3
PPT1	palmitoyl-protein thioesterase 1	1677	3
RNF31	ring finger protein 31	1673	4
GATM	glycine amidinotransferase	1671	2
DHRS9	dehydrogenase/reductase 9	1670	2
HOMER1	homer scaffold protein 1	1668	4
S100A7	S100 calcium binding protein A7	1667	3
TRERF1	transcriptional regulating factor 1	1666	2
GLP1R	glucagon like peptide 1 receptor	1663	3
STXBP1	syntaxin binding protein 1	1658	3
USP43	ubiquitin specific peptidase 43	1655	2
CAMK2G	calcium/calmodulin dependent protein kinase II gamma	1655	3
POLR2E	RNA polymerase II subunit E	1654	3
PRSS3	serine protease 3	1653	2
DCD	dermcidin	1653	2
S100A8	S100 calcium binding protein A8	1653	2
JAGN1	jagunal homolog 1	1645	3
NPPA	natriuretic peptide A	1644	4
MAPK8	mitogen-activated protein kinase 8	1642	3
CETN3	centrin 3	1642	2
EIF2AK2	eukaryotic translation initiation factor 2 alpha kinase 2	1637	3
CSTF1	cleavage stimulation factor subunit 1	1637	2
RAVER1	ribonucleoprotein, PTB binding 1	1637	2
ACADVL	acyl-CoA dehydrogenase very long chain	1637	3
SNX2	sorting nexin 2	1637	2
CSTF3	cleavage stimulation factor subunit 3	1637	2
EMG1	EMG1 N1-specific pseudouridine methyltransferase	1637	2
SEC61A1	SEC61 translocon alpha 1 subunit	1637	4
ASB6	ankyrin repeat and SOCS box containing 6	1636	3
VPRBP		1635	4
ATP5C1		1632	4
PCBP3	poly(rC) binding protein 3	1620	2
PUF60	poly(U) binding splicing factor 60	1617	2
IVNS1ABP	influenza virus NS1A binding protein	1617	2
HIST1H2BB	histone cluster 1 H2B family member b	1617	2
RPL37A	ribosomal protein L37a	1617	2
ACKR2	atypical chemokine receptor 2	1615	3
IGFBP1	insulin like growth factor binding protein 1	1611	3
CPE	carboxypeptidase E	1607	2
KRT72	keratin 72	1607	3
MAPK10	mitogen-activated protein kinase 10	1601	3
KRTAP9-2	keratin associated protein 9-2	1597	2
DGAT2L6	diacylglycerol O-acyltransferase 2 like 6	1590	3
SLC33A1	solute carrier family 33 member 1	1590	2
GNA11	G protein subunit alpha 11	1586	2
GNA13	G protein subunit alpha 13	1586	2
TIMMDC1	translocase of inner mitochondrial membrane domain containing 1	1581	3
RABIF	RAB interacting factor	1580	4
MAGOH	mago homolog, exon junction complex subunit	1578	3
RAET1E	retinoic acid early transcript 1E	1573	3
ERCC1	ERCC excision repair 1, endonuclease non-catalytic subunit	1573	3
FOXRED1	FAD dependent oxidoreductase domain containing 1	1570	2
TEX264	testis expressed 264	1570	3
LETMD1	LETM1 domain containing 1	1569	2
GSE1	Gse1 coiled-coil protein	1568	2
FOXK2	forkhead box K2	1557	3
TEX10	testis expressed 10	1556	2
SKP1	S-phase kinase associated protein 1	1556	4
TARBP1	TAR (HIV-1) RNA binding protein 1	1556	2
WAC	WW domain containing adaptor with coiled-coil	1554	3
DEGS1	delta 4-desaturase, sphingolipid 1	1554	3
THRA	thyroid hormone receptor alpha	1550	4
CRACR2A	calcium release activated channel regulator 2A	1549	3
SLC10A7	solute carrier family 10 member 7	1546	2
CUL9	cullin 9	1538	3
PSMF1	proteasome inhibitor subunit 1	1537	3
SNX11	sorting nexin 11	1536	2
PRPF18	pre-mRNA processing factor 18	1534	3
PTBP1	polypyrimidine tract binding protein 1	1531	4
XIRP2	xin actin binding repeat containing 2	1526	6
ALDH2	aldehyde dehydrogenase 2 family member	1525	4
SLC27A6	solute carrier family 27 member 6	1523	2
FLT3	fms related tyrosine kinase 3	1520	3
KRT6C	keratin 6C	1518	3
SLC5A3	solute carrier family 5 member 3	1508	3
SMAP1	small ArfGAP 1	1508	2
SVOP	SV2 related protein	1507	4
SEC14L4	SEC14 like lipid binding 4	1506	4
USP11	ubiquitin specific peptidase 11	1505	4
EEA1	early endosome antigen 1	1504	4
PVRL3		1503	2
RAB37	RAB37, member RAS oncogene family	1502	5
LYSMD1	LysM domain containing 1	1501	2
IL1R2	interleukin 1 receptor type 2	1499	2
UCHL3	ubiquitin C-terminal hydrolase L3	1498	2
SNAPC1	small nuclear RNA activating complex polypeptide 1	1497	2
TGM3	transglutaminase 3	1492	2
SERPINB8	serpin family B member 8	1492	2
CALML5	calmodulin like 5	1492	2
HIST2H3PS2	histone cluster 2 H3 pseudogene 2	1492	2
IL36G	interleukin 36 gamma	1492	2
DNAAF5	dynein axonemal assembly factor 5	1484	3
SYCE1L	synaptonemal complex central element protein 1 like	1481	3
CIDEB	cell death inducing DFFA like effector b	1479	3
MAZ	MYC associated zinc finger protein	1478	2
LRRK1	leucine rich repeat kinase 1	1478	3
TRAPPC11	trafficking protein particle complex 11	1474	2
PLP2	proteolipid protein 2	1473	3
FBF1	Fas binding factor 1	1473	2
LARP4	La ribonucleoprotein domain family member 4	1472	4
HSD17B13	hydroxysteroid 17-beta dehydrogenase 13	1472	3
ZBTB5	zinc finger and BTB domain containing 5	1463	2
RPA2	replication protein A2	1462	3
GABRA4	gamma-aminobutyric acid type A receptor alpha4 subunit	1462	4
UBE2C	ubiquitin conjugating enzyme E2 C	1461	4
F2	coagulation factor II, thrombin	1451	3
TCEA1	transcription elongation factor A1	1449	3
PYGB	glycogen phosphorylase B	1449	3
ZNHIT3	zinc finger HIT-type containing 3	1448	2
MED24	mediator complex subunit 24	1448	2
MED17	mediator complex subunit 17	1448	2
TAF9	TATA-box binding protein associated factor 9	1448	2
MED10	mediator complex subunit 10	1448	2
MED16	mediator complex subunit 16	1448	2
SPACA1	sperm acrosome associated 1	1447	3
MBD3L1	methyl-CpG binding domain protein 3 like 1	1447	2
NMD3	NMD3 ribosome export adaptor	1446	4
ZFP1	ZFP1 zinc finger protein	1443	2
BFSP2	beaded filament structural protein 2	1441	3
NLRC4	NLR family CARD domain containing 4	1437	2
SPAST	spastin	1437	2
CLGN	calmegin	1432	2
CHP1	calcineurin like EF-hand protein 1	1431	2
FAM115C		1429	2
YBEY	ybeY metalloendoribonuclease	1425	4
PAWR	pro-apoptotic WT1 regulator	1423	2
FRAS1	Fraser extracellular matrix complex subunit 1	1422	2
NDRG1	N-myc downstream regulated 1	1421	2
TRIM6	tripartite motif containing 6	1419	4
CASP3	caspase 3	1416	3
PRPH	peripherin	1407	3
GPR89A	G protein-coupled receptor 89A	1406	3
CBL	Cbl proto-oncogene	1404	4
TMEM60	transmembrane protein 60	1401	4
TMEM231	transmembrane protein 231	1399	2
TMEM214	transmembrane protein 214	1399	3
EFNA5	ephrin A5	1395	2
CHAF1B	chromatin assembly factor 1 subunit B	1394	2
NOL9	nucleolar protein 9	1394	2
TAF6L	TATA-box binding protein associated factor 6 like	1394	2
ZNF281	zinc finger protein 281	1394	2
FOXP4	forkhead box P4	1394	2
CHD7	chromodomain helicase DNA binding protein 7	1394	2
IQGAP3	IQ motif containing GTPase activating protein 3	1394	2
SUGP2	SURP and G-patch domain containing 2	1394	2
SRP54	signal recognition particle 54	1394	2
SSB	small RNA binding exonuclease protection factor La	1394	2
TAF2	TATA-box binding protein associated factor 2	1394	2
WDR26	WD repeat domain 26	1394	2
QSER1	glutamine and serine rich 1	1394	2
YPEL5	yippee like 5	1394	2
PPIH	peptidylprolyl isomerase H	1394	2
POP1	POP1 homolog, ribonuclease P/MRP subunit	1394	2
ZMYND8	zinc finger MYND-type containing 8	1394	2
PRPF4	pre-mRNA processing factor 4	1394	2
LSM2	LSM2 homolog, U6 small nuclear RNA and mRNA degradation associated	1394	2
IRF2BP1	interferon regulatory factor 2 binding protein 1	1394	2
RPL8	ribosomal protein L8	1394	2
MTA3	metastasis associated 1 family member 3	1394	2
SETD2	SET domain containing 2, histone lysine methyltransferase	1394	2
TSPYL1	TSPY like 1	1394	2
ZBTB7A	zinc finger and BTB domain containing 7A	1394	2
ZNF609	zinc finger protein 609	1394	2
ZNF787	zinc finger protein 787	1394	2
LACTB	lactamase beta	1394	2
NFIB	nuclear factor I B	1394	2
ZNF24	zinc finger protein 24	1394	2
NFIC	nuclear factor I C	1394	2
SLFN11	schlafen family member 11	1394	2
RANGAP1	Ran GTPase activating protein 1	1394	2
ASCC3	activating signal cointegrator 1 complex subunit 3	1394	2
VWA9		1394	2
CORO1B	coronin 1B	1394	2
CPSF3L		1394	2
MRPL15	mitochondrial ribosomal protein L15	1394	2
MRPL41	mitochondrial ribosomal protein L41	1394	2
RPP30	ribonuclease P/MRP subunit p30	1394	2
SCYL2	SCY1 like pseudokinase 2	1394	2
WDR3	WD repeat domain 3	1394	2
NHP2	NHP2 ribonucleoprotein	1394	2
BPTF	bromodomain PHD finger transcription factor	1394	2
ADNP	activity dependent neuroprotector homeobox	1394	2
ARPC5L	actin related protein 2/3 complex subunit 5 like	1394	2
CD59	CD59 molecule (CD59 blood group)	1394	2
NUFIP2	nuclear FMR1 interacting protein 2	1394	2
ASH2L	ASH2 like, histone lysine methyltransferase complex subunit	1394	2
SPECC1L	sperm antigen with calponin homology and coiled-coil domains 1 like	1394	2
MYEF2	myelin expression factor 2	1394	2
KDM2B	lysine demethylase 2B	1394	2
TCF20	transcription factor 20	1394	2
ETV6	ETS variant 6	1394	2
ARID5B	AT-rich interaction domain 5B	1394	2
PWP1	PWP1 homolog, endonuclein	1394	2
SRSF4	serine and arginine rich splicing factor 4	1394	2
CIC	capicua transcriptional repressor	1394	2
ARPC5	actin related protein 2/3 complex subunit 5	1394	2
EFHD2	EF-hand domain family member D2	1394	2
COPA	coatomer protein complex subunit alpha	1394	2
MYO1E	myosin IE	1394	2
NT5E	5'-nucleotidase ecto	1394	2
DDX41	DEAD-box helicase 41	1394	2
ARPC2	actin related protein 2/3 complex subunit 2	1394	2
ARPC1A	actin related protein 2/3 complex subunit 1A	1394	2
FLII	FLII actin remodeling protein	1394	2
SLTM	SAFB like transcription modulator	1394	2
PRR12	proline rich 12	1394	2
WIZ	WIZ zinc finger	1394	2
NIPBL	NIPBL cohesin loading factor	1394	2
PTN	pleiotrophin	1392	4
TRIM32	tripartite motif containing 32	1387	2
TTLL10	tubulin tyrosine ligase like 10	1385	3
TBC1D22A	TBC1 domain family member 22A	1382	2
RACGAP1	Rac GTPase activating protein 1	1380	3
ADSL	adenylosuccinate lyase	1375	2
GLS	glutaminase	1375	2
FARSB	phenylalanyl-tRNA synthetase subunit beta	1375	3
SERPINB6	serpin family B member 6	1373	2
ZZEF1	zinc finger ZZ-type and EF-hand domain containing 1	1372	3
RAD52	RAD52 homolog, DNA repair protein	1371	2
STX1A	syntaxin 1A	1371	3
FOXP3	forkhead box P3	1371	2
SLC10A6	solute carrier family 10 member 6	1367	3
RBPMS2	RNA binding protein, mRNA processing factor 2	1366	3
PRNP	prion protein	1365	2
JUNB	JunB proto-oncogene, AP-1 transcription factor subunit	1364	3
ND1	NADH dehydrogenase, subunit 1 (complex I)	1364	3
DAGLB	diacylglycerol lipase beta	1364	3
ASPM	abnormal spindle microtubule assembly	1364	2
ZNF687	zinc finger protein 687	1363	2
LTBP4	latent transforming growth factor beta binding protein 4	1362	3
MALL	mal, T cell differentiation protein like	1362	3
BZRAP1		1361	3
NID2	nidogen 2	1358	2
PRMT6	protein arginine methyltransferase 6	1357	4
MSH6	mutS homolog 6	1351	3
INCA1	inhibitor of CDK, cyclin A1 interacting protein 1	1344	3
PPP2R5A	protein phosphatase 2 regulatory subunit B'alpha	1342	2
TRIML2	tripartite motif family like 2	1340	3
PLXNB1	plexin B1	1333	3
TRAF3IP1	TRAF3 interacting protein 1	1333	2
USP20	ubiquitin specific peptidase 20	1330	2
YY1	YY1 transcription factor	1330	2
MYO19	myosin XIX	1323	2
MYO18A	myosin XVIIIA	1323	2
IKBKB	inhibitor of nuclear factor kappa B kinase subunit beta	1320	2
ASB17	ankyrin repeat and SOCS box containing 17	1320	2
CHUK	component of inhibitor of nuclear factor kappa B kinase complex	1320	2
KRTAP6-3	keratin associated protein 6-3	1310	4
HPCAL1	hippocalcin like 1	1309	2
FEN1	flap structure-specific endonuclease 1	1308	2
RBL2	RB transcriptional corepressor like 2	1302	2
AGPAT3	1-acylglycerol-3-phosphate O-acyltransferase 3	1302	2
FANCI	FA complementation group I	1298	2
DHX32	DEAH-box helicase 32 (putative)	1298	2
PKNOX2	PBX/knotted 1 homeobox 2	1295	2
SLC22A9	solute carrier family 22 member 9	1292	2
BCAS1	breast carcinoma amplified sequence 1	1288	3
MYLK2	myosin light chain kinase 2	1285	2
PSMA2	proteasome subunit alpha 2	1285	2
LPCAT1	lysophosphatidylcholine acyltransferase 1	1285	2
PSMD6	proteasome 26S subunit, non-ATPase 6	1285	2
PSMB4	proteasome subunit beta 4	1285	2
ABCB7	ATP binding cassette subfamily B member 7	1285	2
HDAC11	histone deacetylase 11	1284	3
SMAD5	SMAD family member 5	1283	3
FH	fumarate hydratase	1283	3
ARMC1	armadillo repeat containing 1	1283	3
ANTXR1	ANTXR cell adhesion molecule 1	1282	2
DERL3	derlin 3	1282	3
PCGF5	polycomb group ring finger 5	1282	2
MECP2	methyl-CpG binding protein 2	1282	2
MIER1	MIER1 transcriptional regulator	1282	2
L3MBTL3	L3MBTL histone methyl-lysine binding protein 3	1282	2
XRCC1	X-ray repair cross complementing 1	1282	2
CHD6	chromodomain helicase DNA binding protein 6	1282	2
ZNF362	zinc finger protein 362	1282	2
GABARAPL2	GABA type A receptor associated protein like 2	1280	4
MCM3	minichromosome maintenance complex component 3	1280	5
EAF1	ELL associated factor 1	1278	3
CLEC2D	C-type lectin domain family 2 member D	1273	2
NPAS2	neuronal PAS domain protein 2	1271	2
PSMC1	proteasome 26S subunit, ATPase 1	1266	3
NDC1	NDC1 transmembrane nucleoporin	1262	3
OAT	ornithine aminotransferase	1260	2
PAN2	poly(A) specific ribonuclease subunit PAN2	1258	3
AAR2	AAR2 splicing factor	1258	4
HNRNPM	heterogeneous nuclear ribonucleoprotein M	1257	3
TUBB4B	tubulin beta 4B class IVb	1253	3
TMEM86A	transmembrane protein 86A	1250	3
PLD1	phospholipase D1	1248	2
C19orf52		1247	3
FAM210B	family with sequence similarity 210 member B	1246	3
ZG16	zymogen granule protein 16	1243	2
KRTAP13-2	keratin associated protein 13-2	1240	3
NOD2	nucleotide binding oligomerization domain containing 2	1238	2
NDUFA4	NDUFA4 mitochondrial complex associated	1235	2
VAMP5	vesicle associated membrane protein 5	1234	3
MAD1L1	mitotic arrest deficient 1 like 1	1233	2
LRWD1	leucine rich repeats and WD repeat domain containing 1	1233	2
SP100	SP100 nuclear antigen	1233	2
MSH2	mutS homolog 2	1233	2
CLTA	clathrin light chain A	1233	2
NBN	nibrin	1233	2
SMC4	structural maintenance of chromosomes 4	1233	2
RFC4	replication factor C subunit 4	1233	2
RFC3	replication factor C subunit 3	1233	2
SDHB	succinate dehydrogenase complex iron sulfur subunit B	1230	2
KRTAP5-9	keratin associated protein 5-9	1230	5
DNAH2	dynein axonemal heavy chain 2	1226	6
CPSF7	cleavage and polyadenylation specific factor 7	1219	3
SLC16A7	solute carrier family 16 member 7	1218	2
RYR2	ryanodine receptor 2	1217	3
NIF3L1	NGG1 interacting factor 3 like 1	1215	2
KIAA0232	KIAA0232	1215	2
INPPL1	inositol polyphosphate phosphatase like 1	1213	3
ACD	ACD shelterin complex subunit and telomerase recruitment factor	1213	3
TINF2	TERF1 interacting nuclear factor 2	1213	3
SLC3A2	solute carrier family 3 member 2	1212	2
TMEM33	transmembrane protein 33	1212	3
ATP5J2		1212	3
FERMT2	fermitin family member 2	1211	3
TRIP12	thyroid hormone receptor interactor 12	1210	2
BANF2	barrier to autointegration factor 2	1207	2
AURKB	aurora kinase B	1205	2
STRN3	striatin 3	1198	2
STRN4	striatin 4	1198	2
FCGRT	Fc fragment of IgG receptor and transporter	1198	3
IGF2BP3	insulin like growth factor 2 mRNA binding protein 3	1197	2
TRAPPC2	trafficking protein particle complex 2	1197	2
GHDC	GH3 domain containing	1197	3
PTK2B	protein tyrosine kinase 2 beta	1195	3
KRT19	keratin 19	1190	5
KRT27	keratin 27	1190	4
DOK4	docking protein 4	1187	3
C1orf112	chromosome 1 open reading frame 112	1187	3
LEMD2	LEM domain containing 2	1181	3
IL16	interleukin 16	1180	3
P2RY8	P2Y receptor family member 8	1177	3
MYH1	myosin heavy chain 1	1175	2
ZBTB8OS	zinc finger and BTB domain containing 8 opposite strand	1175	2
TMEM107	transmembrane protein 107	1174	2
CAMK1D	calcium/calmodulin dependent protein kinase ID	1173	2
MTERF2	mitochondrial transcription termination factor 2	1173	2
LACRT	lacritin	1170	2
CDKN1B	cyclin dependent kinase inhibitor 1B	1167	2
IGFBP3	insulin like growth factor binding protein 3	1166	4
FASLG	Fas ligand	1163	4
HSD17B6	hydroxysteroid 17-beta dehydrogenase 6	1161	2
FOXG1	forkhead box G1	1160	3
GRAMD1A	GRAM domain containing 1A	1160	2
PMS2	PMS1 homolog 2, mismatch repair system component	1160	2
SLC26A9	solute carrier family 26 member 9	1159	2
UBXN8	UBX domain protein 8	1158	2
CBWD1	COBW domain containing 1	1156	3
KPNA1	karyopherin subunit alpha 1	1156	3
TSSK3	testis specific serine kinase 3	1155	3
VAMP2	vesicle associated membrane protein 2	1152	3
DDIT3	DNA damage inducible transcript 3	1151	2
ZNF831	zinc finger protein 831	1151	4
PPME1	protein phosphatase methylesterase 1	1147	4
TEKT4	tektin 4	1144	4
TMEM30A	transmembrane protein 30A	1143	3
EIF4A3	eukaryotic translation initiation factor 4A3	1142	2
DEFA1	defensin alpha 1	1141	3
ZMYM4	zinc finger MYM-type containing 4	1138	2
CDYL2	chromodomain Y like 2	1138	2
GPATCH2L	G-patch domain containing 2 like	1137	4
MFSD6	major facilitator superfamily domain containing 6	1136	3
TPI1	triosephosphate isomerase 1	1135	2
CINP	cyclin dependent kinase 2 interacting protein	1135	3
SEPHS1	selenophosphate synthetase 1	1134	3
GPR18	G protein-coupled receptor 18	1133	4
ATN1	atrophin 1	1131	2
CCDC167	coiled-coil domain containing 167	1130	3
RPS6KA2	ribosomal protein S6 kinase A2	1125	3
ZC2HC1C	zinc finger C2HC-type containing 1C	1121	3
PPP1R18	protein phosphatase 1 regulatory subunit 18	1121	3
METTL9	methyltransferase like 9	1121	2
TRIM41	tripartite motif containing 41	1120	3
PTPN6	protein tyrosine phosphatase non-receptor type 6	1119	4
RDH11	retinol dehydrogenase 11	1118	2
PCNA	proliferating cell nuclear antigen	1113	3
MCM6	minichromosome maintenance complex component 6	1110	4
LAMP2	lysosomal associated membrane protein 2	1110	2
ARMC12	armadillo repeat containing 12	1105	3
GMCL1	germ cell-less 1, spermatogenesis associated	1102	5
ZNF629	zinc finger protein 629	1098	2
CCDC102B	coiled-coil domain containing 102B	1097	3
DUSP26	dual specificity phosphatase 26	1095	2
UFSP2	UFM1 specific peptidase 2	1094	2
L3MBTL2	L3MBTL histone methyl-lysine binding protein 2	1094	3
PNMA5	PNMA family member 5	1092	3
LRP1	LDL receptor related protein 1	1091	4
SLC35B2	solute carrier family 35 member B2	1087	3
FKBP7	FKBP prolyl isomerase 7	1087	3
CD177	CD177 molecule	1087	4
GCM2	glial cells missing transcription factor 2	1086	3
NFKB1	nuclear factor kappa B subunit 1	1084	3
TENM2	teneurin transmembrane protein 2	1084	2
INO80B	INO80 complex subunit B	1082	3
TTC19	tetratricopeptide repeat domain 19	1082	4
ADRA1B	adrenoceptor alpha 1B	1080	2
XRCC6BP1		1078	2
EIF1AX	eukaryotic translation initiation factor 1A X-linked	1077	2
DVL1	dishevelled segment polarity protein 1	1075	2
TMPRSS11B	transmembrane serine protease 11B	1075	2
ZNF662	zinc finger protein 662	1073	2
HLA-DRB1	major histocompatibility complex, class II, DR beta 1	1071	3
IPO11	importin 11	1071	3
SLC25A16	solute carrier family 25 member 16	1069	3
CTTN	cortactin	1069	2
SETD1B	SET domain containing 1B, histone lysine methyltransferase	1061	2
PRR20A	proline rich 20A	1059	3
LEUTX	leucine twenty homeobox	1059	3
HOOK3	hook microtubule tethering protein 3	1058	3
PCBD1	pterin-4 alpha-carbinolamine dehydratase 1	1057	3
TNNI2	troponin I2, fast skeletal type	1056	3
BMP10	bone morphogenetic protein 10	1050	3
MCL1	MCL1 apoptosis regulator, BCL2 family member	1046	3
COPS4	COP9 signalosome subunit 4	1045	2
ITGB3	integrin subunit beta 3	1044	3
FAM103A1		1042	3
TBX6	T-box 6	1040	3
ZNF785	zinc finger protein 785	1039	2
ZNF764	zinc finger protein 764	1039	2
RETSAT	retinol saturase	1039	2
TMEM39B	transmembrane protein 39B	1039	2
ZNF581	zinc finger protein 581	1037	2
NLRP12	NLR family pyrin domain containing 12	1037	6
HMGB2	high mobility group box 2	1036	3
CCDC86	coiled-coil domain containing 86	1034	2
BACH2	BTB domain and CNC homolog 2	1028	2
PCBP1	poly(rC) binding protein 1	1028	3
MAGED4B	MAGE family member D4B	1028	2
XIAP	X-linked inhibitor of apoptosis	1027	2
EFNB2	ephrin B2	1026	3
HSP90AB4P	heat shock protein 90 alpha family class B member 4, pseudogene	1024	2
PLEKHA5	pleckstrin homology domain containing A5	1024	2
UNC13B	unc-13 homolog B	1022	3
ARF6	ADP ribosylation factor 6	1022	3
TGOLN2	trans-golgi network protein 2	1022	3
KIR2DL3	killer cell immunoglobulin like receptor, two Ig domains and long cytoplasmic tail 3	1019	3
SERTAD1	SERTA domain containing 1	1016	2
CSMD1	CUB and Sushi multiple domains 1	1015	3
SLC22A18	solute carrier family 22 member 18	1014	2
MFSD12	major facilitator superfamily domain containing 12	1014	2
WRB	tryptophan rich basic protein	1013	2
MTNR1A	melatonin receptor 1A	1007	4
CACNG2	calcium voltage-gated channel auxiliary subunit gamma 2	1007	4
ITGAV	integrin subunit alpha V	1006	2
GJB7	gap junction protein beta 7	1004	4
ATP2A3	ATPase sarcoplasmic/endoplasmic reticulum Ca2+ transporting 3	1004	3
NMU	neuromedin U	1003	2
FUNDC2	FUN14 domain containing 2	1002	2
PIH1D2	PIH1 domain containing 2	1001	3
SIRPA	signal regulatory protein alpha	998	2
LBR	lamin B receptor	998	2
SRSF11	serine and arginine rich splicing factor 11	998	2
NAT10	N-acetyltransferase 10	995	2
PRKRA	protein activator of interferon induced protein kinase EIF2AK2	990	2
IKZF1	IKAROS family zinc finger 1	988	2
DNAH7	dynein axonemal heavy chain 7	987	5
HIST1H1B	histone cluster 1 H1 family member b	986	2
APLP1	amyloid beta precursor like protein 1	985	3
NSUN2	NOP2/Sun RNA methyltransferase 2	982	2
FBXO32	F-box protein 32	982	2
GREM1	gremlin 1, DAN family BMP antagonist	974	3
YBX1	Y-box binding protein 1	971	2
G3BP2	G3BP stress granule assembly factor 2	971	2
KRTAP10-9	keratin associated protein 10-9	971	5
SPRY2	sprouty RTK signaling antagonist 2	969	2
FBLN1	fibulin 1	968	2
TAX1BP3	Tax1 binding protein 3	967	2
TEX29	testis expressed 29	964	2
ATP6V0E1	ATPase H+ transporting V0 subunit e1	960	2
KRTAP10-3	keratin associated protein 10-3	959	6
UBTFL1	upstream binding transcription factor like 1	959	2
CCDC85B	coiled-coil domain containing 85B	958	3
TRIM67	tripartite motif containing 67	958	3
CALCOCO2	calcium binding and coiled-coil domain 2	956	3
COPS7A	COP9 signalosome subunit 7A	953	2
UQCRH	ubiquinol-cytochrome c reductase hinge protein	953	2
CTXN3	cortexin 3	949	3
CSNK1D	casein kinase 1 delta	946	2
GPS1	G protein pathway suppressor 1	946	2
MAT2B	methionine adenosyltransferase 2B	944	2
VSTM1	V-set and transmembrane domain containing 1	942	2
PRKAB2	protein kinase AMP-activated non-catalytic subunit beta 2	941	3
TLE3	TLE family member 3, transcriptional corepressor	939	2
BMPR1A	bone morphogenetic protein receptor type 1A	938	3
NEK6	NIMA related kinase 6	938	3
CCDC67		934	3
RGS2	regulator of G protein signaling 2	934	2
FAS	Fas cell surface death receptor	934	2
PAFAH1B1	platelet activating factor acetylhydrolase 1b regulatory subunit 1	931	2
LHX2	LIM homeobox 2	929	3
SPATC1L	spermatogenesis and centriole associated 1 like	928	2
FOXH1	forkhead box H1	927	3
ARID4B	AT-rich interaction domain 4B	927	2
ARID4A	AT-rich interaction domain 4A	927	2
SPAG5	sperm associated antigen 5	923	3
TMEM42	transmembrane protein 42	923	3
C2orf72	chromosome 2 open reading frame 72	922	3
TADA2A	transcriptional adaptor 2A	922	2
OSBPL9	oxysterol binding protein like 9	914	2
C3orf67	chromosome 3 open reading frame 67	913	2
PDCL	phosducin like	910	3
UCP2	uncoupling protein 2	906	3
SIRPB1	signal regulatory protein beta 1	902	2
BCAP31	B cell receptor associated protein 31	902	2
DHRS7	dehydrogenase/reductase 7	902	2
NABP1	nucleic acid binding protein 1	901	2
FOXF1	forkhead box F1	900	2
MTFP1	mitochondrial fission process 1	896	2
EDEM3	ER degradation enhancing alpha-mannosidase like protein 3	896	3
NAMPT	nicotinamide phosphoribosyltransferase	893	2
EFNB1	ephrin B1	892	2
DOK5	docking protein 5	891	2
GRIN1	glutamate ionotropic receptor NMDA type subunit 1	890	3
HLA-DPA1	major histocompatibility complex, class II, DP alpha 1	889	2
MANSC1	MANSC domain containing 1	889	2
HIST4H4	histone cluster 4 H4	888	3
WDR83	WD repeat domain 83	888	2
PVRL2		878	2
PGD	phosphogluconate dehydrogenase	878	3
NAA15	N(alpha)-acetyltransferase 15, NatA auxiliary subunit	877	3
DDAH1	dimethylarginine dimethylaminohydrolase 1	877	2
C1R	complement C1r	874	2
RPE	ribulose-5-phosphate-3-epimerase	873	2
RIPPLY1	ripply transcriptional repressor 1	873	2
VASH2	vasohibin 2	868	3
ROCK1	Rho associated coiled-coil containing protein kinase 1	868	2
CXCL9	C-X-C motif chemokine ligand 9	868	3
NDUFAB1	NADH:ubiquinone oxidoreductase subunit AB1	865	3
EPB41L1	erythrocyte membrane protein band 4.1 like 1	863	3
TRIM39	tripartite motif containing 39	858	3
PARK7	Parkinsonism associated deglycase	858	4
TMEM31	transmembrane protein 31	857	3
PDIA5	protein disulfide isomerase family A member 5	856	2
THAP1	THAP domain containing 1	853	2
FAM19A3		852	2
SIRT6	sirtuin 6	849	2
SFXN5	sideroflexin 5	848	3
FGFR2	fibroblast growth factor receptor 2	844	3
PIP5K1A	phosphatidylinositol-4-phosphate 5-kinase type 1 alpha	843	2
RNF32	ring finger protein 32	842	2
COG6	component of oligomeric golgi complex 6	839	3
PDZK1IP1	PDZK1 interacting protein 1	839	3
DOCK5	dedicator of cytokinesis 5	839	2
SELO		834	2
USH1C	USH1 protein network component harmonin	834	2
USP34	ubiquitin specific peptidase 34	834	2
GOLGA4	golgin A4	834	2
PCDH20	protocadherin 20	833	2
NMI	N-myc and STAT interactor	832	3
PTPN9	protein tyrosine phosphatase non-receptor type 9	831	2
POM121	POM121 transmembrane nucleoporin	830	2
LEPROTL1	leptin receptor overlapping transcript like 1	829	3
UBA2	ubiquitin like modifier activating enzyme 2	829	2
EIF4A2	eukaryotic translation initiation factor 4A2	829	3
PFDN2	prefoldin subunit 2	829	3
SLC7A1	solute carrier family 7 member 1	827	2
ST13	ST13 Hsp70 interacting protein	825	2
ACLY	ATP citrate lyase	823	4
ECHS1	enoyl-CoA hydratase, short chain 1	820	2
ABL1	ABL proto-oncogene 1, non-receptor tyrosine kinase	818	3
FAM188B		816	2
PRDX4	peroxiredoxin 4	815	3
FAM83F	family with sequence similarity 83 member F	815	4
C16orf58	chromosome 16 open reading frame 58	815	3
SACM1L	SAC1 like phosphatidylinositide phosphatase	815	3
ETAA1	ETAA1 activator of ATR kinase	815	4
FBL	fibrillarin	811	2
HMGCS1	3-hydroxy-3-methylglutaryl-CoA synthase 1	810	3
SOAT1	sterol O-acyltransferase 1	809	4
AGTR1	angiotensin II receptor type 1	806	2
SERPINA10	serpin family A member 10	806	6
AGPAT5	1-acylglycerol-3-phosphate O-acyltransferase 5	804	2
DPY19L1	dpy-19 like C-mannosyltransferase 1	804	2
ARV1	ARV1 homolog, fatty acid homeostasis modulator	804	2
SMG1	SMG1 nonsense mediated mRNA decay associated PI3K related kinase	802	2
GEMIN6	gem nuclear organelle associated protein 6	801	2
GEMIN7	gem nuclear organelle associated protein 7	801	2
GEMIN8	gem nuclear organelle associated protein 8	801	2
DDX20	DEAD-box helicase 20	801	2
GEMIN5	gem nuclear organelle associated protein 5	801	2
PSIP1	PC4 and SFRS1 interacting protein 1	800	2
RECQL	RecQ like helicase	800	2
IDH3B	isocitrate dehydrogenase (NAD(+)) 3 beta	796	2
UBIAD1	UbiA prenyltransferase domain containing 1	795	3
ANXA5	annexin A5	792	2
DENR	density regulated re-initiation and release factor	791	2
KIAA1143	KIAA1143	791	2
HNRNPH1	heterogeneous nuclear ribonucleoprotein H1	787	3
CYTH4	cytohesin 4	787	3
C19orf54	chromosome 19 open reading frame 54	782	3
KIAA1598		781	2
KRTAP12-3	keratin associated protein 12-3	780	3
GIMAP5	GTPase, IMAP family member 5	779	3
RPTOR	regulatory associated protein of MTOR complex 1	779	3
RAB5A	RAB5A, member RAS oncogene family	778	3
WDR76	WD repeat domain 76	776	2
VPS9D1	VPS9 domain containing 1	771	2
ZNF34	zinc finger protein 34	771	2
ZIM2	zinc finger imprinted 2	771	2
PRR22	proline rich 22	770	2
IFI30	IFI30 lysosomal thiol reductase	768	2
CCDC22	coiled-coil domain containing 22	765	2
PTPN3	protein tyrosine phosphatase non-receptor type 3	765	2
SMCO4	single-pass membrane protein with coiled-coil domains 4	764	3
EXT2	exostosin glycosyltransferase 2	764	3
FKBP4	FKBP prolyl isomerase 4	764	3
SIK1	salt inducible kinase 1	764	2
PTGES3	prostaglandin E synthase 3	764	3
HNRNPUL1	heterogeneous nuclear ribonucleoprotein U like 1	764	2
NMT1	N-myristoyltransferase 1	764	2
PABPC1	poly(A) binding protein cytoplasmic 1	764	2
RPS26	ribosomal protein S26	764	2
TRAF5	TNF receptor associated factor 5	763	3
IRS4	insulin receptor substrate 4	762	2
TCTN3	tectonic family member 3	762	2
TNFRSF10B	TNF receptor superfamily member 10b	761	2
TYW1	tRNA-yW synthesizing protein 1 homolog	761	2
PTPRN2	protein tyrosine phosphatase receptor type N2	757	3
CACNA1G	calcium voltage-gated channel subunit alpha1 G	755	4
UNC50	unc-50 inner nuclear membrane RNA binding protein	754	3
COX7A2	cytochrome c oxidase subunit 7A2	752	2
ATL2	atlastin GTPase 2	749	3
STAC	SH3 and cysteine rich domain	749	3
SLC37A3	solute carrier family 37 member 3	747	2
UQCRQ	ubiquinol-cytochrome c reductase complex III subunit VII	743	2
NEU1	neuraminidase 1	742	2
FITM2	fat storage inducing transmembrane protein 2	742	2
ZNF445	zinc finger protein 445	739	3
SSRP1	structure specific recognition protein 1	737	2
SLC25A5	solute carrier family 25 member 5	737	3
ANXA2	annexin A2	737	2
DDX5	DEAD-box helicase 5	737	2
RPL18	ribosomal protein L18	737	2
RPL34	ribosomal protein L34	737	2
DHX15	DEAH-box helicase 15	737	2
RPL27A	ribosomal protein L27a	737	2
RPS14	ribosomal protein S14	737	2
DDX17	DEAD-box helicase 17	737	2
RPL30	ribosomal protein L30	737	2
RPL27	ribosomal protein L27	737	2
PROSC		737	2
RPL18A	ribosomal protein L18a	737	2
RPL35A	ribosomal protein L35a	737	2
RPS17	ribosomal protein S17	737	2
ACTN4	actinin alpha 4	737	3
FARSA	phenylalanyl-tRNA synthetase subunit alpha	737	2
SLC35E4	solute carrier family 35 member E4	736	3
SLC39A9	solute carrier family 39 member 9	736	2
CDC20	cell division cycle 20	734	2
DNAH3	dynein axonemal heavy chain 3	732	2
IL17RA	interleukin 17 receptor A	730	3
RHOXF2	Rhox homeobox family member 2	728	3
ZNF483	zinc finger protein 483	728	2
MYOZ1	myozenin 1	728	2
MCF2L2	MCF.2 cell line derived transforming sequence-like 2	727	4
IDH1	isocitrate dehydrogenase (NADP(+)) 1, cytosolic	726	3
ZNF579	zinc finger protein 579	724	3
PKDREJ	polycystin family receptor for egg jelly	722	3
MAD2L1	mitotic arrest deficient 2 like 1	721	2
HCAR1	hydroxycarboxylic acid receptor 1	720	2
TTBK2	tau tubulin kinase 2	720	2
ALPK2	alpha kinase 2	719	2
PPAPDC2		717	3
GAREML		716	6
CEP83	centrosomal protein 83	712	2
CCDC28A	coiled-coil domain containing 28A	711	2
BCOR	BCL6 corepressor	711	3
RAB3A	RAB3A, member RAS oncogene family	708	4
MAPK8IP3	mitogen-activated protein kinase 8 interacting protein 3	707	2
GOT2	glutamic-oxaloacetic transaminase 2	706	2
PGRMC1	progesterone receptor membrane component 1	704	3
MLLT6	MLLT6, PHD finger containing	700	2
UCHL1	ubiquitin C-terminal hydrolase L1	700	2
ASPSCR1	ASPSCR1 tether for SLC2A4, UBX domain containing	697	3
MAP3K1	mitogen-activated protein kinase kinase kinase 1	697	3
FAM50B	family with sequence similarity 50 member B	696	2
SLC7A2	solute carrier family 7 member 2	695	2
PLEKHF2	pleckstrin homology and FYVE domain containing 2	693	3
DUSP21	dual specificity phosphatase 21	691	3
KLHL2	kelch like family member 2	691	3
VCAN	versican	688	2
MCFD2	multiple coagulation factor deficiency 2	687	2
KLC2	kinesin light chain 2	685	3
ZMPSTE24	zinc metallopeptidase STE24	681	2
VAMP1	vesicle associated membrane protein 1	680	2
ZNF598	zinc finger protein 598	675	4
DNAJB11	DnaJ heat shock protein family (Hsp40) member B11	674	2
CEP44	centrosomal protein 44	674	2
KRT86	keratin 86	674	3
RMND5B	required for meiotic nuclear division 5 homolog B	673	2
HDGF	heparin binding growth factor	673	3
SERP2	stress associated endoplasmic reticulum protein family member 2	672	2
DHRSX	dehydrogenase/reductase X-linked	671	2
ODF3B	outer dense fiber of sperm tails 3B	671	2
SCLT1	sodium channel and clathrin linker 1	669	2
MAPK13	mitogen-activated protein kinase 13	669	2
PLAT	plasminogen activator, tissue type	667	4
PAPPA2	pappalysin 2	667	4
EMILIN1	elastin microfibril interfacer 1	666	2
FGFR4	fibroblast growth factor receptor 4	662	3
FAM19A2		662	2
SYNE1	spectrin repeat containing nuclear envelope protein 1	661	2
HIST1H2BC	histone cluster 1 H2B family member c	661	2
HIST1H4F	histone cluster 1 H4 family member f	661	2
HIST1H2AM	histone cluster 1 H2A family member m	661	2
PTPLAD1		661	3
HTN3	histatin 3	661	3
GDF5	growth differentiation factor 5	660	3
ZNF497	zinc finger protein 497	659	2
CATSPER1	cation channel sperm associated 1	659	3
CRY2	cryptochrome circadian regulator 2	659	2
ZNF837	zinc finger protein 837	659	2
ABHD15	abhydrolase domain containing 15	659	2
VASN	vasorin	659	2
FZR1	fizzy and cell division cycle 20 related 1	659	2
DYDC1	DPY30 domain containing 1	657	2
CLTCL1	clathrin heavy chain like 1	657	2
MYD88	MYD88 innate immune signal transduction adaptor	654	3
SYVN1	synoviolin 1	652	2
DOLK	dolichol kinase	651	2
SLC5A1	solute carrier family 5 member 1	650	3
TCEANC	transcription elongation factor A N-terminal and central domain containing	649	2
FCHSD2	FCH and double SH3 domains 2	649	2
CCDC151	coiled-coil domain containing 151	649	2
RSBN1	round spermatid basic protein 1	649	2
ACSL4	acyl-CoA synthetase long chain family member 4	648	2
CCND1	cyclin D1	644	4
MIS12	MIS12 kinetochore complex component	641	3
PARP1	poly(ADP-ribose) polymerase 1	641	2
PAX4	paired box 4	640	2
CCAR2	cell cycle and apoptosis regulator 2	640	2
MRPL1	mitochondrial ribosomal protein L1	640	2
ICE2	interactor of little elongation complex ELL subunit 2	638	2
BBS2	Bardet-Biedl syndrome 2	636	2
TLR4	toll like receptor 4	635	2
HCK	HCK proto-oncogene, Src family tyrosine kinase	635	2
RBM41	RNA binding motif protein 41	635	2
SPATA8	spermatogenesis associated 8	635	2
CLEC12B	C-type lectin domain family 12 member B	635	2
ARHGAP17	Rho GTPase activating protein 17	635	2
SNAPIN	SNAP associated protein	634	3
CRBN	cereblon	633	2
GBP2	guanylate binding protein 2	632	2
MFSD5	major facilitator superfamily domain containing 5	632	3
LPAR4	lysophosphatidic acid receptor 4	632	2
SKIV2L2		632	2
PFDN1	prefoldin subunit 1	631	2
PDE3A	phosphodiesterase 3A	628	2
PROX1	prospero homeobox 1	628	3
ISG15	ISG15 ubiquitin like modifier	628	2
GLOD4	glyoxalase domain containing 4	628	2
GSTO1	glutathione S-transferase omega 1	628	2
ATIC	5-aminoimidazole-4-carboxamide ribonucleotide formyltransferase/IMP cyclohydrolase	628	2
BRD2	bromodomain containing 2	627	2
HS3ST1	heparan sulfate-glucosamine 3-sulfotransferase 1	626	2
DTNBP1	dystrobrevin binding protein 1	626	3
LRRC8A	leucine rich repeat containing 8 VRAC subunit A	623	2
DVL2	dishevelled segment polarity protein 2	622	2
TOP1	DNA topoisomerase I	619	2
HTR2C	5-hydroxytryptamine receptor 2C	618	2
SIK2	salt inducible kinase 2	617	2
ECD	ecdysoneless cell cycle regulator	616	2
ZNF23	zinc finger protein 23	616	2
OTX1	orthodenticle homeobox 1	614	2
SPERT	spermatid associated	612	2
LUZP4	leucine zipper protein 4	609	2
OSTF1	osteoclast stimulating factor 1	608	2
GGT7	gamma-glutamyltransferase 7	607	2
FAM69A		607	2
FGF11	fibroblast growth factor 11	606	2
MMP10	matrix metallopeptidase 10	604	2
PPP1R13B	protein phosphatase 1 regulatory subunit 13B	604	3
HOXC9	homeobox C9	603	2
PHC1	polyhomeotic homolog 1	601	2
SSX2IP	SSX family member 2 interacting protein	600	2
PLEKHG4B	pleckstrin homology and RhoGEF domain containing G4B	600	3
CARM1	coactivator associated arginine methyltransferase 1	599	2
IL31RA	interleukin 31 receptor A	595	3
CPLX3	complexin 3	595	3
FBXL4	F-box and leucine rich repeat protein 4	595	3
KIF3A	kinesin family member 3A	595	3
DNAH9	dynein axonemal heavy chain 9	595	5
UNC79	unc-79 homolog, NALCN channel complex subunit	593	5
HSP90AA4P	heat shock protein 90 alpha family class A member 4, pseudogene	591	2
TMEM52B	transmembrane protein 52B	588	2
AQP9	aquaporin 9	588	2
QTRTD1		586	2
TRIM8	tripartite motif containing 8	585	2
GNA12	G protein subunit alpha 12	581	2
DPF3	double PHD fingers 3	580	2
HBM	hemoglobin subunit mu	580	3
FAM189B	family with sequence similarity 189 member B	578	2
SIX1	SIX homeobox 1	577	2
PPIP5K2	diphosphoinositol pentakisphosphate kinase 2	576	2
SMPD2	sphingomyelin phosphodiesterase 2	576	2
GPRASP1	G protein-coupled receptor associated sorting protein 1	569	3
KLHL26	kelch like family member 26	569	3
ANP32B	acidic nuclear phosphoprotein 32 family member B	568	2
IMPAD1	inositol monophosphatase domain containing 1	568	2
SMAGP	small cell adhesion glycoprotein	565	3
VAX1	ventral anterior homeobox 1	564	2
NAALADL2	N-acetylated alpha-linked acidic dipeptidase like 2	562	2
KRT13	keratin 13	560	3
RHBDD2	rhomboid domain containing 2	559	2
SLC7A3	solute carrier family 7 member 3	556	2
HSP90AB2P	heat shock protein 90 alpha family class B member 2, pseudogene	555	2
GIGYF2	GRB10 interacting GYF protein 2	555	2
RPL10L	ribosomal protein L10 like	555	2
DDX21	DExD-box helicase 21	555	2
TRIM21	tripartite motif containing 21	553	2
CEP250	centrosomal protein 250	552	3
ZNF572	zinc finger protein 572	551	3
SYAP1	synapse associated protein 1	551	3
ROR2	receptor tyrosine kinase like orphan receptor 2	550	3
ABHD5	abhydrolase domain containing 5	548	2
PFDN5	prefoldin subunit 5	544	3
RABGGTB	Rab geranylgeranyltransferase subunit beta	540	4
FAM120A	family with sequence similarity 120A	540	2
BCLAF1	BCL2 associated transcription factor 1	540	2
SLBP	stem-loop binding protein	540	2
BTAF1	B-TFIID TATA-box binding protein associated factor 1	540	3
ATL3	atlastin GTPase 3	540	3
RNASEH2B	ribonuclease H2 subunit B	540	2
PKD1L2	polycystin 1 like 2 (gene/pseudogene)	539	3
TBL1X	transducin beta like 1 X-linked	537	2
P4HA3	prolyl 4-hydroxylase subunit alpha 3	536	2
CBWD3	COBW domain containing 3	534	3
LGALS14	galectin 14	533	3
RXRA	retinoid X receptor alpha	532	2
CEP63	centrosomal protein 63	531	2
NEDD8	NEDD8 ubiquitin like modifier	528	3
IER3IP1	immediate early response 3 interacting protein 1	528	2
KCNIP4	potassium voltage-gated channel interacting protein 4	527	3
BPNT1	3'(2'), 5'-bisphosphate nucleotidase 1	527	3
PSMG3	proteasome assembly chaperone 3	526	2
ATP1B4	ATPase Na+/K+ transporting family member beta 4	525	2
MIR1-1	microRNA 1-1	525	2
MIR18B	microRNA 18b	525	2
MIR29A	microRNA 29a	525	2
MIR155	microRNA 155	525	2
MIR25	microRNA 25	525	2
MIRLET7F2	microRNA let-7f-2	525	2
MIR1-2	microRNA 1-2	525	2
MIR15A	microRNA 15a	525	2
MIR29B1	microRNA 29b-1	525	2
ARL8B	ADP ribosylation factor like GTPase 8B	524	2
DSG3	desmoglein 3	523	5
ADAM33	ADAM metallopeptidase domain 33	523	2
MEOX1	mesenchyme homeobox 1	523	2
USF1	upstream transcription factor 1	521	2
ABCC10	ATP binding cassette subfamily C member 10	521	2
ONECUT3	one cut homeobox 3	520	4
GINM1	glycoprotein integral membrane 1	520	2
POMC	proopiomelanocortin	519	2
ADRBK1		517	3
PTPN22	protein tyrosine phosphatase non-receptor type 22	516	2
ERCC5	ERCC excision repair 5, endonuclease	516	2
CLN5	CLN5 intracellular trafficking protein	515	2
NACA	nascent polypeptide associated complex subunit alpha	513	3
FAM46A		510	3
RNF144B	ring finger protein 144B	510	2
KAT2B	lysine acetyltransferase 2B	510	2
LAMA1	laminin subunit alpha 1	510	2
CNDP2	carnosine dipeptidase 2	505	2
PRDM11	PR/SET domain 11	505	4
GPANK1	G-patch domain and ankyrin repeats 1	505	3
RPL4	ribosomal protein L4	505	2
EIF1AD	eukaryotic translation initiation factor 1A domain containing	504	2
MPV17L	MPV17 mitochondrial inner membrane protein like	503	2
EFCAB12	EF-hand calcium binding domain 12	502	3
SERPINA3	serpin family A member 3	502	2
HTR3A	5-hydroxytryptamine receptor 3A	502	2
TMEM216	transmembrane protein 216	500	2
RBP1	retinol binding protein 1	496	2
UBXN1	UBX domain protein 1	495	2
RAB9A	RAB9A, member RAS oncogene family	494	2
CNNM1	cyclin and CBS domain divalent metal cation transport mediator 1	494	2
TMEM223	transmembrane protein 223	494	2
SH3BP1	SH3 domain binding protein 1	494	2
XPO4	exportin 4	493	2
ZW10	zw10 kinetochore protein	493	2
XPO6	exportin 6	493	2
CHAF1A	chromatin assembly factor 1 subunit A	491	2
ASNS	asparagine synthetase (glutamine-hydrolyzing)	491	2
KLHL20	kelch like family member 20	490	3
NDUFV3	NADH:ubiquinone oxidoreductase subunit V3	489	2
HIGD1C	HIG1 hypoxia inducible domain family member 1C	488	3
SPRY1	sprouty RTK signaling antagonist 1	487	3
DPP9	dipeptidyl peptidase 9	487	3
MNS1	meiosis specific nuclear structural 1	486	2
PNPO	pyridoxamine 5'-phosphate oxidase	485	2
CDK5	cyclin dependent kinase 5	483	2
TMEM147	transmembrane protein 147	483	3
GIF		482	3
COMT	catechol-O-methyltransferase	481	2
GNB4	G protein subunit beta 4	481	3
LINC01554	long intergenic non-protein coding RNA 1554	481	3
UBE2F	ubiquitin conjugating enzyme E2 F (putative)	480	2
RBSN	rabenosyn, RAB effector	479	2
UBE2A	ubiquitin conjugating enzyme E2 A	476	3
ASS1	argininosuccinate synthase 1	473	2
RB1CC1	RB1 inducible coiled-coil 1	473	2
FKRP	fukutin related protein	472	2
KRT39	keratin 39	469	2
LCT	lactase	468	3
UBXN2B	UBX domain protein 2B	467	3
LCE2C	late cornified envelope 2C	464	2
ITFG1	integrin alpha FG-GAP repeat containing 1	464	2
C21orf59		461	3
KDM5B	lysine demethylase 5B	461	4
IFIT1	interferon induced protein with tetratricopeptide repeats 1	460	2
KLHL10	kelch like family member 10	459	2
PIK3CD	phosphatidylinositol-4,5-bisphosphate 3-kinase catalytic subunit delta	458	2
PTCD2	pentatricopeptide repeat domain 2	455	2
CTDSPL	CTD small phosphatase like	455	3
GLIS2	GLIS family zinc finger 2	454	3
WDR45B	WD repeat domain 45B	452	2
CACNG1	calcium voltage-gated channel auxiliary subunit gamma 1	451	2
NAA50	N(alpha)-acetyltransferase 50, NatE catalytic subunit	451	3
SNX3	sorting nexin 3	451	3
AIG1	androgen induced 1	448	3
ERC2	ELKS/RAB6-interacting/CAST family member 2	447	5
KRTAP19-7	keratin associated protein 19-7	447	2
GYS1	glycogen synthase 1	447	2
RIPK4	receptor interacting serine/threonine kinase 4	446	2
POMGNT1	protein O-linked mannose N-acetylglucosaminyltransferase 1 (beta 1,2-)	446	2
PPP2R1B	protein phosphatase 2 scaffold subunit Abeta	446	3
STARD3	StAR related lipid transfer domain containing 3	444	2
GTPBP2	GTP binding protein 2	444	2
CCRN4L		444	2
RPS24	ribosomal protein S24	442	2
PTPDC1	protein tyrosine phosphatase domain containing 1	439	2
HUNK	hormonally up-regulated Neu-associated kinase	438	3
SNX14	sorting nexin 14	438	2
OGFOD1	2-oxoglutarate and iron dependent oxygenase domain containing 1	438	2
NKX2-1	NK2 homeobox 1	436	2
INSR	insulin receptor	434	2
KRTAP1-3	keratin associated protein 1-3	431	2
TRIM63	tripartite motif containing 63	430	2
TRIM55	tripartite motif containing 55	430	2
GOLPH3L	golgi phosphoprotein 3 like	429	2
GOLPH3	golgi phosphoprotein 3	429	2
NEUROD2	neuronal differentiation 2	429	3
CD248	CD248 molecule	429	2
PDK2	pyruvate dehydrogenase kinase 2	428	2
HSF1	heat shock transcription factor 1	426	3
UBL4A	ubiquitin like 4A	426	2
TRDN	triadin	426	2
KIR3DS1	killer cell immunoglobulin like receptor, three Ig domains and short cytoplasmic tail 1	424	3
HLA-F	major histocompatibility complex, class I, F	424	2
RNF6	ring finger protein 6	423	2
RHPN1	rhophilin Rho GTPase binding protein 1	423	2
NDUFA9	NADH:ubiquinone oxidoreductase subunit A9	420	2
GPS2	G protein pathway suppressor 2	418	2
C17orf80	chromosome 17 open reading frame 80	418	2
SERPINE1	serpin family E member 1	416	2
S100B	S100 calcium binding protein B	415	2
KCNA3	potassium voltage-gated channel subfamily A member 3	415	3
PMS1	PMS1 homolog 1, mismatch repair system component	413	2
HEATR3	HEAT repeat containing 3	412	2
SVOPL	SVOP like	412	3
KRTAP10-5	keratin associated protein 10-5	412	3
ARF1	ADP ribosylation factor 1	411	2
LIPH	lipase H	410	2
ST8SIA5	ST8 alpha-N-acetyl-neuraminide alpha-2,8-sialyltransferase 5	409	2
TMBIM1	transmembrane BAX inhibitor motif containing 1	407	2
NBPF19	NBPF member 19	406	3
SLC47A1	solute carrier family 47 member 1	406	2
GOLIM4	golgi integral membrane protein 4	406	2
CHSY1	chondroitin sulfate synthase 1	406	2
UXS1	UDP-glucuronate decarboxylase 1	406	2
FAM19A4		403	2
NEK7	NIMA related kinase 7	401	2
TAT	tyrosine aminotransferase	399	4
PRLHR	prolactin releasing hormone receptor	397	3
ING4	inhibitor of growth family member 4	397	2
PLEKHG4	pleckstrin homology and RhoGEF domain containing G4	395	3
MRPS12	mitochondrial ribosomal protein S12	394	2
CD4	CD4 molecule	393	2
BBS7	Bardet-Biedl syndrome 7	391	2
USE1	unconventional SNARE in the ER 1	391	2
CDC34	cell division cycle 34	391	2
SLC30A2	solute carrier family 30 member 2	389	2
CNIH1	cornichon family AMPA receptor auxiliary protein 1	389	2
TM4SF4	transmembrane 4 L six family member 4	389	2
ALOX5AP	arachidonate 5-lipoxygenase activating protein	389	2
PGBD5	piggyBac transposable element derived 5	389	2
IGSF8	immunoglobulin superfamily member 8	389	3
PSG9	pregnancy specific beta-1-glycoprotein 9	389	2
GPD2	glycerol-3-phosphate dehydrogenase 2	389	2
PDE3B	phosphodiesterase 3B	389	2
FANCC	FA complementation group C	385	2
DONSON	downstream neighbor of SON	383	2
STMN2	stathmin 2	380	2
ASGR2	asialoglycoprotein receptor 2	380	2
RUSC1	RUN and SH3 domain containing 1	380	2
GRASP	general receptor for phosphoinositides 1 associated scaffold protein	379	2
PRKAR1B	protein kinase cAMP-dependent type I regulatory subunit beta	378	2
TGFB1	transforming growth factor beta 1	376	2
JAK2	Janus kinase 2	376	3
EPHB4	EPH receptor B4	375	2
ATP6V1H	ATPase H+ transporting V1 subunit H	372	2
FAM134C		372	2
EVPL	envoplakin	371	2
NXPH2	neurexophilin 2	371	2
TEAD2	TEA domain transcription factor 2	371	4
HSFY1	heat shock transcription factor Y-linked 1	367	2
C4orf3	chromosome 4 open reading frame 3	367	3
ARIH1	ariadne RBR E3 ubiquitin protein ligase 1	367	2
ZBTB3	zinc finger and BTB domain containing 3	366	2
SSTR5	somatostatin receptor 5	366	2
SPP1	secreted phosphoprotein 1	366	2
PDK1	pyruvate dehydrogenase kinase 1	365	2
SCAMP4	secretory carrier membrane protein 4	365	2
ERBB3	erb-b2 receptor tyrosine kinase 3	364	3
PRRC2A	proline rich coiled-coil 2A	363	2
EMC7	ER membrane protein complex subunit 7	363	2
KLK5	kallikrein related peptidase 5	361	2
DNASE2B	deoxyribonuclease 2 beta	361	2
DTWD2	DTW domain containing 2	361	2
DEFA5	defensin alpha 5	361	2
BAG1	BCL2 associated athanogene 1	361	2
CCNB1IP1	cyclin B1 interacting protein 1	358	2
SMAD9	SMAD family member 9	357	2
RPL32	ribosomal protein L32	356	2
RPL23A	ribosomal protein L23a	356	2
RPL17	ribosomal protein L17	356	2
DYRK2	dual specificity tyrosine phosphorylation regulated kinase 2	355	2
SERPINA12	serpin family A member 12	354	2
TNK2	tyrosine kinase non receptor 2	352	2
XPR1	xenotropic and polytropic retrovirus receptor 1	351	2
C4orf29		351	2
SLC25A23	solute carrier family 25 member 23	351	2
CCDC168	coiled-coil domain containing 168	350	3
SUDS3	SDS3 homolog, SIN3A corepressor complex component	350	2
ADORA1	adenosine A1 receptor	350	2
EPS15	epidermal growth factor receptor pathway substrate 15	349	3
DENND6A	DENN domain containing 6A	348	2
WDR1	WD repeat domain 1	347	2
SGK1	serum/glucocorticoid regulated kinase 1	345	2
EXTL3	exostosin like glycosyltransferase 3	342	2
ITGAM	integrin subunit alpha M	342	2
TM6SF2	transmembrane 6 superfamily member 2	342	2
TMEM208	transmembrane protein 208	342	2
PCNXL3		341	2
LCLAT1	lysocardiolipin acyltransferase 1	341	2
TMEM63A	transmembrane protein 63A	341	2
KRTAP1-1	keratin associated protein 1-1	341	3
TRMT6	tRNA methyltransferase 6	340	2
EFNB3	ephrin B3	339	2
RASSF9	Ras association domain family member 9	339	2
TOX4	TOX high mobility group box family member 4	339	2
SUMO2	small ubiquitin like modifier 2	339	2
BIK	BCL2 interacting killer	338	2
LIN28A	lin-28 homolog A	337	2
ORMDL1	ORMDL sphingolipid biosynthesis regulator 1	337	2
AVIL	advillin	335	2
SPCS1	signal peptidase complex subunit 1	335	2
PTPRD	protein tyrosine phosphatase receptor type D	332	2
KPTN	kaptin, actin binding protein	331	2
S100A10	S100 calcium binding protein A10	330	2
FOXA1	forkhead box A1	329	3
AQP7	aquaporin 7	329	4
GIT1	GIT ArfGAP 1	328	3
GPSM1	G protein signaling modulator 1	326	2
FAM136A	family with sequence similarity 136 member A	324	2
CAV3	caveolin 3	324	3
HIATL1		324	2
BRAF	B-Raf proto-oncogene, serine/threonine kinase	323	2
LIMK2	LIM domain kinase 2	323	2
TOMM40	translocase of outer mitochondrial membrane 40	323	2
MMP3	matrix metallopeptidase 3	321	2
PSMC4	proteasome 26S subunit, ATPase 4	320	3
PLSCR4	phospholipid scramblase 4	320	2
SMAD1	SMAD family member 1	319	2
HNF1B	HNF1 homeobox B	319	2
SOX10	SRY-box 10	319	2
RAD51	RAD51 recombinase	319	2
RAD18	RAD18 E3 ubiquitin protein ligase	317	2
KLRG2	killer cell lectin like receptor G2	317	2
OTUD7A	OTU deubiquitinase 7A	315	3
TNNT1	troponin T1, slow skeletal type	315	2
DFFB	DNA fragmentation factor subunit beta	313	2
SPAG8	sperm associated antigen 8	311	2
C11orf1	chromosome 11 open reading frame 1	311	2
RCAN2	regulator of calcineurin 2	311	2
FBXO40	F-box protein 40	308	6
FAM9A	family with sequence similarity 9 member A	308	2
APOL2	apolipoprotein L2	307	2
PPP3CA	protein phosphatase 3 catalytic subunit alpha	307	2
CSGALNACT2	chondroitin sulfate N-acetylgalactosaminyltransferase 2	306	2
FBXL15	F-box and leucine rich repeat protein 15	305	2
IL1R1	interleukin 1 receptor type 1	305	2
AGPAT9		304	2
ATP8B2	ATPase phospholipid transporting 8B2	304	2
ACVR2B	activin A receptor type 2B	304	2
AGO3	argonaute RISC catalytic component 3	303	2
PCBP2	poly(rC) binding protein 2	302	2
KRTAP19-6	keratin associated protein 19-6	300	2
USP38	ubiquitin specific peptidase 38	300	2
C6orf141	chromosome 6 open reading frame 141	299	2
VPS37C	VPS37C subunit of ESCRT-I	298	2
STX11	syntaxin 11	297	2
VDR	vitamin D receptor	297	2
RPGRIP1L	RPGRIP1 like	294	2
ATAD3A	ATPase family AAA domain containing 3A	294	2
GPR61	G protein-coupled receptor 61	294	2
SLC35A4	solute carrier family 35 member A4	294	2
MIS18BP1	MIS18 binding protein 1	292	2
DUSP22	dual specificity phosphatase 22	292	2
BNIP1	BCL2 interacting protein 1	291	2
ZMAT4	zinc finger matrin-type 4	290	2
BCL2	BCL2 apoptosis regulator	290	3
GPN3	GPN-loop GTPase 3	289	2
HIF1AN	hypoxia inducible factor 1 subunit alpha inhibitor	289	3
SIM1	SIM bHLH transcription factor 1	285	4
RIN1	Ras and Rab interactor 1	283	2
KIAA2022		282	3
MAGI2	membrane associated guanylate kinase, WW and PDZ domain containing 2	282	3
SOX11	SRY-box 11	280	2
VPS26B	VPS26, retromer complex component B	280	2
LRP2	LDL receptor related protein 2	280	3
RFFL	ring finger and FYVE like domain containing E3 ubiquitin protein ligase	280	2
FGF14	fibroblast growth factor 14	278	2
NFKBIL1	NFKB inhibitor like 1	278	2
MYT1L	myelin transcription factor 1 like	277	4
ATP6V0D2	ATPase H+ transporting V0 subunit d2	276	2
SUV39H1	suppressor of variegation 3-9 homolog 1	275	3
TPST2	tyrosylprotein sulfotransferase 2	273	2
TMEM143	transmembrane protein 143	273	2
PLAGL2	PLAG1 like zinc finger 2	272	2
EXT1	exostosin glycosyltransferase 1	271	2
RABAC1	Rab acceptor 1	271	2
IL6ST	interleukin 6 signal transducer	271	2
RHOU	ras homolog family member U	271	3
PUS7	pseudouridine synthase 7	270	2
TTC30A	tetratricopeptide repeat domain 30A	270	2
IFT81	intraflagellar transport 81	270	2
IFT74	intraflagellar transport 74	270	2
MZT1	mitotic spindle organizing protein 1	270	2
HERC3	HECT and RLD domain containing E3 ubiquitin protein ligase 3	269	2
KHDRBS1	KH RNA binding domain containing, signal transduction associated 1	269	2
FADD	Fas associated via death domain	268	3
AMIGO1	adhesion molecule with Ig like domain 1	268	2
SOCS3	suppressor of cytokine signaling 3	266	2
LIFR	LIF receptor subunit alpha	266	2
PGM1	phosphoglucomutase 1	265	2
SSBP2	single stranded DNA binding protein 2	264	2
PDIA4	protein disulfide isomerase family A member 4	262	2
DNAJC30	DnaJ heat shock protein family (Hsp40) member C30	262	2
C14orf119	chromosome 14 open reading frame 119	262	2
SLC16A13	solute carrier family 16 member 13	261	2
PTCH1	patched 1	261	2
ABHD11	abhydrolase domain containing 11	261	2
COX1	cytochrome c oxidase subunit I	261	2
TTI2	TELO2 interacting protein 2	261	2
CHPT1	choline phosphotransferase 1	261	2
MZT2B	mitotic spindle organizing protein 2B	261	2
GMEB2	glucocorticoid modulatory element binding protein 2	260	2
SLC38A4	solute carrier family 38 member 4	260	2
USP33	ubiquitin specific peptidase 33	259	2
KIF11	kinesin family member 11	259	3
HIST3H3	histone cluster 3 H3	257	2
SMG1P3	SMG1 pseudogene 3	257	2
COQ2	coenzyme Q2, polyprenyltransferase	257	3
FNTB	farnesyltransferase, CAAX box, beta	256	2
CEP152	centrosomal protein 152	256	2
CERS4	ceramide synthase 4	255	2
GLT8D2	glycosyltransferase 8 domain containing 2	254	2
DSE	dermatan sulfate epimerase	254	2
NIN	ninein	252	2
ACVR2A	activin A receptor type 2A	252	2
CALM3	calmodulin 3	251	3
SUOX	sulfite oxidase	250	2
GUCD1	guanylyl cyclase domain containing 1	250	2
S1PR2	sphingosine-1-phosphate receptor 2	250	2
TSPAN18	tetraspanin 18	248	2
VANGL2	VANGL planar cell polarity protein 2	248	2
ZNF469	zinc finger protein 469	243	3
FAM166B	family with sequence similarity 166 member B	242	2
ARL10	ADP ribosylation factor like GTPase 10	240	2
CXCR4	C-X-C motif chemokine receptor 4	239	2
RGSL1	regulator of G protein signaling like 1	238	3
DCAF4	DDB1 and CUL4 associated factor 4	236	2
C10orf54		235	2
CLDN7	claudin 7	235	2
A1BG	alpha-1-B glycoprotein	235	2
USP21	ubiquitin specific peptidase 21	234	2
KRTAP15-1	keratin associated protein 15-1	234	2
FOS	Fos proto-oncogene, AP-1 transcription factor subunit	233	2
CST4	cystatin S	233	2
ATPAF2	ATP synthase mitochondrial F1 complex assembly factor 2	233	2
TAF6	TATA-box binding protein associated factor 6	232	2
ZNF620	zinc finger protein 620	232	2
SERTAD2	SERTA domain containing 2	232	2
GORAB	golgin, RAB6 interacting	231	2
MTIF3	mitochondrial translational initiation factor 3	231	2
FOXC2	forkhead box C2	230	3
SCAND1	SCAN domain containing 1	230	2
C17orf59		229	2
RNASEH2A	ribonuclease H2 subunit A	228	2
RARS2	arginyl-tRNA synthetase 2, mitochondrial	228	2
SAAL1	serum amyloid A like 1	227	2
RAD51D	RAD51 paralog D	226	2
LDOC1	LDOC1 regulator of NFKB signaling	226	2
CSNK1E	casein kinase 1 epsilon	226	2
GADD45A	growth arrest and DNA damage inducible alpha	224	3
RPS6KA6	ribosomal protein S6 kinase A6	224	3
DMRTB1	DMRT like family B with proline rich C-terminal 1	224	2
LTF	lactotransferrin	223	2
IGLL5	immunoglobulin lambda like polypeptide 5	223	2
HDGFRP2		219	2
SLC30A3	solute carrier family 30 member 3	218	2
NXPE3	neurexophilin and PC-esterase domain family member 3	217	2
GJA1	gap junction protein alpha 1	217	2
MRPS24	mitochondrial ribosomal protein S24	216	2
CNTN1	contactin 1	216	3
MEIS1	Meis homeobox 1	216	2
RN7SL1	RNA component of signal recognition particle 7SL1	216	9
KLK7	kallikrein related peptidase 7	215	2
S100A4	S100 calcium binding protein A4	214	2
TRIM35	tripartite motif containing 35	213	2
CCDC73	coiled-coil domain containing 73	213	2
NOP56	NOP56 ribonucleoprotein	213	2
EVL	Enah/Vasp-like	212	2
KRT38	keratin 38	212	2
KRT37	keratin 37	212	2
KRT28	keratin 28	212	2
SMURF1	SMAD specific E3 ubiquitin protein ligase 1	211	3
ATP13A3	ATPase 13A3	210	2
PRDM14	PR/SET domain 14	209	2
GSG1L	GSG1 like	208	2
ACBD5	acyl-CoA binding domain containing 5	206	2
SCGB1D4	secretoglobin family 1D member 4	205	2
USP47	ubiquitin specific peptidase 47	204	2
PDXDC1	pyridoxal dependent decarboxylase domain containing 1	201	2
ABHD17A	abhydrolase domain containing 17A	201	2
NUS1	NUS1 dehydrodolichyl diphosphate synthase subunit	201	2
MAPK11	mitogen-activated protein kinase 11	201	2
UPK1B	uroplakin 1B	199	2
COL4A5	collagen type IV alpha 5 chain	199	2
EDDM3B	epididymal protein 3B	199	2
H19	H19 imprinted maternally expressed transcript	197	3
TXNRD2	thioredoxin reductase 2	197	2
ENO2	enolase 2	197	2
AADAT	aminoadipate aminotransferase	197	2
RAB9B	RAB9B, member RAS oncogene family	197	2
PEBP4	phosphatidylethanolamine binding protein 4	196	3
BTK	Bruton tyrosine kinase	195	2
TRADD	TNFRSF1A associated via death domain	194	2
CA9	carbonic anhydrase 9	193	2
SELK		190	2
CFHR5	complement factor H related 5	190	2
FAXDC2	fatty acid hydroxylase domain containing 2	190	2
LSP1	lymphocyte specific protein 1	189	2
CLK4	CDC like kinase 4	189	2
OLFM4	olfactomedin 4	188	2
CPT1A	carnitine palmitoyltransferase 1A	187	2
KCNA2	potassium voltage-gated channel subfamily A member 2	186	3
CDHR1	cadherin related family member 1	186	3
KRTAP4-5	keratin associated protein 4-5	185	2
PLA2G4E	phospholipase A2 group IVE	184	3
EVI2B	ecotropic viral integration site 2B	182	2
TLE4	TLE family member 4, transcriptional corepressor	181	2
EDEM2	ER degradation enhancing alpha-mannosidase like protein 2	181	2
NME7	NME/NM23 family member 7	179	2
TMEM17	transmembrane protein 17	179	2
USP54	ubiquitin specific peptidase 54	179	2
LYST	lysosomal trafficking regulator	179	2
BMP3	bone morphogenetic protein 3	178	2
TNIK	TRAF2 and NCK interacting kinase	178	2
NEK10	NIMA related kinase 10	178	2
NR0B2	nuclear receptor subfamily 0 group B member 2	177	2
TMEM159	transmembrane protein 159	175	2
APOC4	apolipoprotein C4	175	2
SIGLEC12	sialic acid binding Ig like lectin 12 (gene/pseudogene)	173	2
YIPF1	Yip1 domain family member 1	172	2
LMO1	LIM domain only 1	172	2
ACSL5	acyl-CoA synthetase long chain family member 5	171	2
MFAP3	microfibril associated protein 3	170	2
ECH1	enoyl-CoA hydratase 1	170	2
RNF19B	ring finger protein 19B	170	2
ST8SIA4	ST8 alpha-N-acetyl-neuraminide alpha-2,8-sialyltransferase 4	169	2
KRT10	keratin 10	167	2
SLC15A1	solute carrier family 15 member 1	165	2
MYO18B	myosin XVIIIB	165	4
STATH	statherin	165	2
SYP	synaptophysin	164	2
PSMB7	proteasome subunit beta 7	163	2
CYB561A3	cytochrome b561 family member A3	162	2
TMEM262	transmembrane protein 262	162	2
ERRFI1	ERBB receptor feedback inhibitor 1	162	2
SCARF1	scavenger receptor class F member 1	162	2
TMEM185A	transmembrane protein 185A	161	2
NOTCH1	notch receptor 1	159	2
CCNA2	cyclin A2	159	2
TOPBP1	DNA topoisomerase II binding protein 1	159	2
B3GALT5	beta-1,3-galactosyltransferase 5	159	3
CLRN1	clarin 1	158	2
SULT1A3	sulfotransferase family 1A member 3	157	2
RNF181	ring finger protein 181	157	2
ARHGAP26	Rho GTPase activating protein 26	157	2
FSD2	fibronectin type III and SPRY domain containing 2	156	2
LPO	lactoperoxidase	155	2
TSGA10	testis specific 10	155	2
NRF1	nuclear respiratory factor 1	154	2
GPR114		154	2
PRB4	proline rich protein BstNI subfamily 4	154	3
MAK	male germ cell associated kinase	154	2
ATP4A	ATPase H+/K+ transporting subunit alpha	154	2
KRTAP5-7	keratin associated protein 5-7	154	2
NLGN2	neuroligin 2	152	3
E4F1	E4F transcription factor 1	152	2
LPPR2		152	2
POLR2M	RNA polymerase II subunit M	152	2
FUZ	fuzzy planar cell polarity protein	150	2
HECTD3	HECT domain E3 ubiquitin protein ligase 3	149	2
MOGAT2	monoacylglycerol O-acyltransferase 2	149	2
MTHFR	methylenetetrahydrofolate reductase	149	2
PLAU	plasminogen activator, urokinase	148	2
SIRT3	sirtuin 3	147	3
NDUFV1	NADH:ubiquinone oxidoreductase core subunit V1	147	3
FOXD2	forkhead box D2	146	2
BCAR1	BCAR1 scaffold protein, Cas family member	145	2
OTC	ornithine carbamoyltransferase	145	2
ACSM5	acyl-CoA synthetase medium chain family member 5	145	2
TMEM70	transmembrane protein 70	145	2
PLA2G2F	phospholipase A2 group IIF	144	3
CASP10	caspase 10	144	2
ARPP21	cAMP regulated phosphoprotein 21	143	3
LIME1	Lck interacting transmembrane adaptor 1	143	2
CDCA7L	cell division cycle associated 7 like	142	2
STRAP	serine/threonine kinase receptor associated protein	142	2
APLP2	amyloid beta precursor like protein 2	140	3
POU4F2	POU class 4 homeobox 2	138	2
KRTAP3-1	keratin associated protein 3-1	138	2
SPINK7	serine peptidase inhibitor, Kazal type 7 (putative)	138	2
PRR20E	proline rich 20E	137	2
PRR20C	proline rich 20C	137	2
PRR20B	proline rich 20B	137	2
PRR20D	proline rich 20D	137	2
ETV5	ETS variant 5	137	2
CST9L	cystatin 9 like	137	2
FANCL	FA complementation group L	135	2
ZC3H10	zinc finger CCCH-type containing 10	135	2
GPBP1	GC-rich promoter binding protein 1	134	2
LACC1	laccase domain containing 1	134	2
STAT5B	signal transducer and activator of transcription 5B	133	2
LRP5	LDL receptor related protein 5	132	2
GRIN3A	glutamate ionotropic receptor NMDA type subunit 3A	131	3
ANKMY2	ankyrin repeat and MYND domain containing 2	131	2
LNX2	ligand of numb-protein X 2	130	2
SLC4A1	solute carrier family 4 member 1 (Diego blood group)	129	2
ACAD10	acyl-CoA dehydrogenase family member 10	129	2
NEIL2	nei like DNA glycosylase 2	128	2
OSGIN1	oxidative stress induced growth inhibitor 1	128	2
TMEM130	transmembrane protein 130	127	2
KRT33B	keratin 33B	125	2
GRIN2C	glutamate ionotropic receptor NMDA type subunit 2C	125	3
ITGB1	integrin subunit beta 1	123	2
TSPYL2	TSPY like 2	120	2
DAZAP2	DAZ associated protein 2	120	2
SERPINF2	serpin family F member 2	120	2
EDRF1	erythroid differentiation regulatory factor 1	119	2
C1orf74	chromosome 1 open reading frame 74	117	2
SLC26A8	solute carrier family 26 member 8	117	2
ACSL6	acyl-CoA synthetase long chain family member 6	115	2
POU2F3	POU class 2 homeobox 3	115	2
FAM189A2	family with sequence similarity 189 member A2	114	2
XPNPEP3	X-prolyl aminopeptidase 3	114	2
SPANXN2	SPANX family member N2	113	2
SENP2	SUMO specific peptidase 2	111	2
EOGT	EGF domain specific O-linked N-acetylglucosamine transferase	110	2
CYP46A1	cytochrome P450 family 46 subfamily A member 1	109	2
OTOP3	otopetrin 3	106	2
TMEM25	transmembrane protein 25	106	2
ZRSR2	zinc finger CCCH-type, RNA binding motif and serine/arginine rich 2	105	2
CLN3	CLN3 lysosomal/endosomal transmembrane protein, battenin	104	2
MFHAS1	malignant fibrous histiocytoma amplified sequence 1	103	2
METTL23	methyltransferase like 23	102	2
ADAMTS1	ADAM metallopeptidase with thrombospondin type 1 motif 1	102	2
HAMP	hepcidin antimicrobial peptide	98	3
KRTAP2-4	keratin associated protein 2-4	98	2
KRTAP2-3	keratin associated protein 2-3	98	2
XAGE1B	X antigen family member 1B	98	2
KRTAP12-2	keratin associated protein 12-2	97	2
PAQR5	progestin and adipoQ receptor family member 5	96	2
DNAJB9	DnaJ heat shock protein family (Hsp40) member B9	96	2
LIN7B	lin-7 homolog B, crumbs cell polarity complex component	92	2
KCNAB2	potassium voltage-gated channel subfamily A regulatory beta subunit 2	92	2
ZNF324	zinc finger protein 324	92	2
MRPS33	mitochondrial ribosomal protein S33	92	2
ZNF92	zinc finger protein 92	92	2
CENPB	centromere protein B	92	2
ZNF689	zinc finger protein 689	92	2
RBAK	RB associated KRAB zinc finger	92	2
ADCY1	adenylate cyclase 1	91	2
TFCP2L1	transcription factor CP2 like 1	89	4
ADRA1A	adrenoceptor alpha 1A	89	2
CACNA1E	calcium voltage-gated channel subunit alpha1 E	88	2
EPB41L5	erythrocyte membrane protein band 4.1 like 5	88	2
HIC2	HIC ZBTB transcriptional repressor 2	88	2
ELFN2	extracellular leucine rich repeat and fibronectin type III domain containing 2	87	2
MAPK12	mitogen-activated protein kinase 12	87	2
FOXD4	forkhead box D4	85	2
CEP76	centrosomal protein 76	85	2
BCAR3	BCAR3 adaptor protein, NSP family member	85	2
ZRANB1	zinc finger RANBP2-type containing 1	83	2
NCAN	neurocan	83	2
DGCR6	DiGeorge syndrome critical region gene 6	83	2
ICAM1	intercellular adhesion molecule 1	82	2
FOXE1	forkhead box E1	81	2
FOXA2	forkhead box A2	81	2
LCE3D	late cornified envelope 3D	79	2
BTBD18	BTB domain containing 18	79	2
SLC9A3R1	SLC9A3 regulator 1	78	2
ZSCAN20	zinc finger and SCAN domain containing 20	78	2
STX5	syntaxin 5	75	2
PTP4A2	protein tyrosine phosphatase 4A2	74	2
PCDHGB4	protocadherin gamma subfamily B, 4	74	2
GNB3	G protein subunit beta 3	74	2
RPRD1A	regulation of nuclear pre-mRNA domain containing 1A	74	2
EIF3J	eukaryotic translation initiation factor 3 subunit J	74	2
SBDS	SBDS ribosome maturation factor	74	2
MCTS1	MCTS1 re-initiation and release factor	74	2
CAB39	calcium binding protein 39	74	2
FOXS1	forkhead box S1	73	2
SHANK1	SH3 and multiple ankyrin repeat domains 1	72	2
C16orf70	chromosome 16 open reading frame 70	71	2
ANAPC15	anaphase promoting complex subunit 15	69	2
NUP54	nucleoporin 54	69	2
SHC4	SHC adaptor protein 4	69	2
GRB10	growth factor receptor bound protein 10	69	2
FRS2	fibroblast growth factor receptor substrate 2	69	2
MCM4	minichromosome maintenance complex component 4	67	3
KCNH1	potassium voltage-gated channel subfamily H member 1	67	2
KCNV2	potassium voltage-gated channel modifier subfamily V member 2	67	2
KCNG3	potassium voltage-gated channel modifier subfamily G member 3	67	2
CAGE1	cancer antigen 1	67	2
SPAG6	sperm associated antigen 6	66	2
HMBOX1	homeobox containing 1	64	2
NGLY1	N-glycanase 1	64	2
HMGB3	high mobility group box 3	64	2
CXorf38	chromosome X open reading frame 38	64	2
ACOT12	acyl-CoA thioesterase 12	64	2
ZIC5	Zic family member 5	63	3
KRTAP5-2	keratin associated protein 5-2	61	2
GAPDHS	glyceraldehyde-3-phosphate dehydrogenase, spermatogenic	61	2
KIAA1549L	KIAA1549 like	60	2
HLA-B	major histocompatibility complex, class I, B	60	2
SLC22A8	solute carrier family 22 member 8	60	2
PSMD12	proteasome 26S subunit, non-ATPase 12	57	2
ZDHHC15	zinc finger DHHC-type containing 15	56	2
VWA3B	von Willebrand factor A domain containing 3B	56	2
RMDN1	regulator of microtubule dynamics 1	55	2
CCDC136	coiled-coil domain containing 136	55	2
FCGBP	Fc fragment of IgG binding protein	55	2
UGT1A10	UDP glucuronosyltransferase family 1 member A10	55	2
UBE2E3	ubiquitin conjugating enzyme E2 E3	55	2
MYCL	MYCL proto-oncogene, bHLH transcription factor	54	2
TBC1D14	TBC1 domain family member 14	53	2
LDB1	LIM domain binding 1	52	2
SSBP3	single stranded DNA binding protein 3	52	2
SSBP4	single stranded DNA binding protein 4	52	2
RASGRP3	RAS guanyl releasing protein 3	51	2
ME1	malic enzyme 1	50	2
FBXL12	F-box and leucine rich repeat protein 12	49	2
AMOT	angiomotin	48	2
KRT78	keratin 78	48	2
ABI3	ABI family member 3	48	2
KRT79	keratin 79	48	3
KRT80	keratin 80	48	2
KRT81	keratin 81	48	2
GALNT14	polypeptide N-acetylgalactosaminyltransferase 14	48	2
CEP170P1	centrosomal protein 170 pseudogene 1	47	2
GPC1	glypican 1	45	2
C6orf223	chromosome 6 open reading frame 223	45	2
SYT1	synaptotagmin 1	45	2
KCND2	potassium voltage-gated channel subfamily D member 2	44	2
TRAF3	TNF receptor associated factor 3	44	2
TMEM178B	transmembrane protein 178B	44	2
CSF3	colony stimulating factor 3	44	2
ARHGAP5	Rho GTPase activating protein 5	38	2
PLEKHG5	pleckstrin homology and RhoGEF domain containing G5	38	2
RGS14	regulator of G protein signaling 14	38	2
SAMD12	sterile alpha motif domain containing 12	37	2
SHANK3	SH3 and multiple ankyrin repeat domains 3	34	2
USP53	ubiquitin specific peptidase 53	34	2
NFATC1	nuclear factor of activated T cells 1	33	2
RAPGEF4	Rap guanine nucleotide exchange factor 4	33	2
CD69	CD69 molecule	29	2
DGAT2	diacylglycerol O-acyltransferase 2	28	2
ZNFX1	zinc finger NFX1-type containing 1	27	2
TRPM1	transient receptor potential cation channel subfamily M member 1	27	4
DCPS	decapping enzyme, scavenger	26	2
KRT36	keratin 36	21	2
TTLL9	tubulin tyrosine ligase like 9	21	5
FOXB1	forkhead box B1	21	2
PLCH2	phospholipase C eta 2	20	2
CFAP43	cilia and flagella associated protein 43	19	3
HBQ1	hemoglobin subunit theta 1	19	2
HBE1	hemoglobin subunit epsilon 1	19	2
SLC12A5	solute carrier family 12 member 5	18	2
MUC12	mucin 12, cell surface associated	17	2
SORCS1	sortilin related VPS10 domain containing receptor 1	16	2
AJAP1	adherens junctions associated protein 1	15	2
DNAI1	dynein axonemal intermediate chain 1	14	2
DLX6-AS1	DLX6 antisense RNA 1	14	2
WDR87	WD repeat domain 87	13	3
ATP8A2	ATPase phospholipid transporting 8A2	12	2
NSMAF	neutral sphingomyelinase activation associated factor	8	2
CCDC108		7	2
SEC14L5	SEC14 like lipid binding 5	6	2
PCDH15	protocadherin related 15	1	2
ABCB4	ATP binding cassette subfamily B member 4	1	2
HSD17B2	hydroxysteroid 17-beta dehydrogenase 2	1	2
CCDC144A	coiled-coil domain containing 144A	1	2
HCN4	hyperpolarization activated cyclic nucleotide gated potassium channel 4	0	3
IGLV3-25	immunoglobulin lambda variable 3-25	0	1
RRM2B	ribonucleotide reductase regulatory TP53 inducible subunit M2B	0	1
RBM3	RNA binding motif protein 3	0	1
RPA3	replication protein A3	0	2
IGHM	immunoglobulin heavy constant mu	0	1
EHBP1L1	EH domain binding protein 1 like 1	0	1
CDH4	cadherin 4	0	1
NUBP2	nucleotide binding protein 2	0	1
PAPL		0	1
FIGNL1	fidgetin like 1	0	1
MVK	mevalonate kinase	0	1
IGHV1-46	immunoglobulin heavy variable 1-46	0	1
HIST1H2BF	histone cluster 1 H2B family member f	0	1
IFIT3	interferon induced protein with tetratricopeptide repeats 3	0	1
IFITM1	interferon induced transmembrane protein 1	0	1
PARP9	poly(ADP-ribose) polymerase family member 9	0	1
RSAD2	radical S-adenosyl methionine domain containing 2	0	1
SCEL	sciellin	0	1
TRIM69	tripartite motif containing 69	0	1
EGR1	early growth response 1	0	1
CHMP5	charged multivesicular body protein 5	0	1
HIST1H4I	histone cluster 1 H4 family member i	0	1
BST2	bone marrow stromal cell antigen 2	0	1
LAP3	leucine aminopeptidase 3	0	1
SP110	SP110 nuclear body protein	0	1
TAP1	transporter 1, ATP binding cassette subfamily B member	0	1
ZDHHC23	zinc finger DHHC-type containing 23	0	1
PKD2L1	polycystin 2 like 1, transient receptor potential cation channel	0	1
CXCR3	C-X-C motif chemokine receptor 3	0	1
GRID2	glutamate ionotropic receptor delta type subunit 2	0	2
GRIK2	glutamate ionotropic receptor kainate type subunit 2	0	2
HOMER2	homer scaffold protein 2	0	1
HDAC9	histone deacetylase 9	0	1
L3MBTL1	L3MBTL histone methyl-lysine binding protein 1	0	1
RAG2	recombination activating 2	0	1
KCNB2	potassium voltage-gated channel subfamily B member 2	0	2
GPR12	G protein-coupled receptor 12	0	1
MAST1	microtubule associated serine/threonine kinase 1	0	1
KLHL3	kelch like family member 3	0	1
PASK	PAS domain containing serine/threonine kinase	0	1
CDK5R1	cyclin dependent kinase 5 regulatory subunit 1	0	1
CCDC87	coiled-coil domain containing 87	0	2
LRRC28	leucine rich repeat containing 28	0	1
THAP2	THAP domain containing 2	0	1
TSHR	thyroid stimulating hormone receptor	0	1
UGT3A1	UDP glycosyltransferase family 3 member A1	0	1
SUSD4	sushi domain containing 4	0	1
ANKRD26P1	ankyrin repeat domain 26 pseudogene 1	0	1
MCOLN3	mucolipin 3	0	1
CHST10	carbohydrate sulfotransferase 10	0	1
SEPT1		0	1
GLI1	GLI family zinc finger 1	0	1
KCNC4	potassium voltage-gated channel subfamily C member 4	0	1
CYP4F12	cytochrome P450 family 4 subfamily F member 12	0	1
CPNE4	copine 4	0	2
SERPINB13	serpin family B member 13	0	1
PCDHB11	protocadherin beta 11	0	1
CCL22	C-C motif chemokine ligand 22	0	1
AZIN2	antizyme inhibitor 2	0	1
ZDHHC11	zinc finger DHHC-type containing 11	0	1
SLC22A16	solute carrier family 22 member 16	0	1
GPR161	G protein-coupled receptor 161	0	1
CCDC110	coiled-coil domain containing 110	0	1
FOXP2	forkhead box P2	0	1
FCRL1	Fc receptor like 1	0	1
MARC1	mitochondrial amidoxime reducing component 1	0	1
BRIP1	BRCA1 interacting protein C-terminal helicase 1	0	1
SCUBE2	signal peptide, CUB domain and EGF like domain containing 2	0	1
PTPN7	protein tyrosine phosphatase non-receptor type 7	0	1
CAMK2B	calcium/calmodulin dependent protein kinase II beta	0	1
AMHR2	anti-Mullerian hormone receptor type 2	0	1
SLC17A7	solute carrier family 17 member 7	0	1
SLC12A1	solute carrier family 12 member 1	0	1
SULT4A1	sulfotransferase family 4A member 1	0	1
PACSIN1	protein kinase C and casein kinase substrate in neurons 1	0	1
THSD7A	thrombospondin type 1 domain containing 7A	0	1
PLLP	plasmolipin	0	1
TBX18	T-box 18	0	1
C1orf61	chromosome 1 open reading frame 61	0	1
SLC52A1	solute carrier family 52 member 1	0	1
GALR1	galanin receptor 1	0	1
CASR	calcium sensing receptor	0	1
HAP1	huntingtin associated protein 1	0	1
BMP4	bone morphogenetic protein 4	0	1
SPIB	Spi-B transcription factor	0	1
LGI1	leucine rich glioma inactivated 1	0	1
SLC1A6	solute carrier family 1 member 6	0	1
L1CAM	L1 cell adhesion molecule	0	1
PAX8	paired box 8	0	1
SERTAD4	SERTA domain containing 4	0	2
PNMAL1		0	1
DCHS2	dachsous cadherin-related 2	0	1
CACNA1I	calcium voltage-gated channel subunit alpha1 I	0	1
PDZRN4	PDZ domain containing ring finger 4	0	1
SOX6	SRY-box 6	0	1
SDR42E1	short chain dehydrogenase/reductase family 42E, member 1	0	1
MUC3A	mucin 3A, cell surface associated	0	1
TCL6	T cell leukemia/lymphoma 6	0	1
C8orf34	chromosome 8 open reading frame 34	0	1
SNHG11	small nucleolar RNA host gene 11	0	1
SYT6	synaptotagmin 6	0	1
SH3RF2	SH3 domain containing ring finger 2	0	1
CDC20B	cell division cycle 20B	0	1
GOLGA2P11	GOLGA2 pseudogene 11	0	1
TRIM59	tripartite motif containing 59	0	1
MAB21L1	mab-21 like 1	0	1
ATP1A3	ATPase Na+/K+ transporting subunit alpha 3	0	1
SLC8A2	solute carrier family 8 member A2	0	1
TTC5	tetratricopeptide repeat domain 5	0	1
RP1L1	RP1 like 1	0	1
KIF4B	kinesin family member 4B	0	1
LGSN	lengsin, lens protein with glutamine synthetase domain	0	1
GABRG3	gamma-aminobutyric acid type A receptor gamma3 subunit	0	1
C1QTNF3	C1q and TNF related 3	0	1
CSMD3	CUB and Sushi multiple domains 3	0	1
SGOL1		0	1
XKR4	XK related 4	0	1
SLC22A20		0	1
BEND4	BEN domain containing 4	0	1
CMYA5	cardiomyopathy associated 5	0	1
ACTR3B	actin related protein 3B	0	1
MYPN	myopalladin	0	1
HIST3H2BB	histone cluster 3 H2B family member b	0	1
TRPV3	transient receptor potential cation channel subfamily V member 3	0	1
FAM186A	family with sequence similarity 186 member A	0	1
GRM4	glutamate metabotropic receptor 4	0	1
ANXA8L1	annexin A8 like 1	0	1
FIZ1	FLT3 interacting zinc finger 1	0	1
FRRS1L	ferric chelate reductase 1 like	0	1
PPP2R3B	protein phosphatase 2 regulatory subunit B''beta	0	1
COG8	component of oligomeric golgi complex 8	0	1
DNAJC18	DnaJ heat shock protein family (Hsp40) member C18	0	1
RAB39B	RAB39B, member RAS oncogene family	0	1
GNB1L	G protein subunit beta 1 like	0	1
ABCB9	ATP binding cassette subfamily B member 9	0	1
COLGALT2	collagen beta(1-O)galactosyltransferase 2	0	1
AFAP1-AS1	AFAP1 antisense RNA 1	0	1
ANKRD30BL	ankyrin repeat domain 30B like	0	1
CCDC144NL-AS1	CCDC144NL antisense RNA 1	0	1
INTS6-AS1	INTS6 antisense RNA 1	0	1
SLCO5A1	solute carrier organic anion transporter family member 5A1	0	1
CACYBP	calcyclin binding protein	0	1
KCNH8	potassium voltage-gated channel subfamily H member 8	0	1
SHISA9	shisa family member 9	0	1
NBEAP1	neurobeachin pseudogene 1	0	1
ABCC11	ATP binding cassette subfamily C member 11	0	1
ATP10B	ATPase phospholipid transporting 10B (putative)	0	1
NWD2	NACHT and WD repeat domain containing 2	0	1
YBX2	Y-box binding protein 2	0	1
MLPH	melanophilin	0	1
CIT	citron rho-interacting serine/threonine kinase	0	1
FAM120C	family with sequence similarity 120C	0	1
TYSND1	trypsin domain containing 1	0	1
C1orf226	chromosome 1 open reading frame 226	0	1
TBC1D30	TBC1 domain family member 30	0	1
BCL11B	BAF chromatin remodeling complex subunit BCL11B	0	1
LRRC4C	leucine rich repeat containing 4C	0	1
TFAP2B	transcription factor AP-2 beta	0	1
BPIFB1	BPI fold containing family B member 1	0	1
PCLO	piccolo presynaptic cytomatrix protein	0	1
TMEM132B	transmembrane protein 132B	0	1
CCDC180	coiled-coil domain containing 180	0	1
ASTN1	astrotactin 1	0	1
TMEM200C	transmembrane protein 200C	0	1
SGMS1-AS1	SGMS1 antisense RNA 1	0	1
DISP2	dispatched RND transporter family member 2	0	1
FZD10-AS1	FZD10 antisense divergent transcript	0	1
SLC45A3	solute carrier family 45 member 3	0	1
GPR179	G protein-coupled receptor 179	0	1
ROCK1P1	Rho associated coiled-coil containing protein kinase 1 pseudogene 1	0	1
CSRNP3	cysteine and serine rich nuclear protein 3	0	1
PLEKHD1	pleckstrin homology and coiled-coil domain containing D1	0	1
CCDC129		0	1
PLD5	phospholipase D family member 5	0	1
GLP2R	glucagon like peptide 2 receptor	0	1
DUOX2	dual oxidase 2	0	1
TRPM6	transient receptor potential cation channel subfamily M member 6	0	1
MFAP3L	microfibril associated protein 3 like	0	1
GREM2	gremlin 2, DAN family BMP antagonist	0	1
PDE4C	phosphodiesterase 4C	0	1
BCL2L15	BCL2 like 15	0	1
SLC12A8	solute carrier family 12 member 8	0	1
SYT2	synaptotagmin 2	0	1
CLDN19	claudin 19	0	1
ZFHX2	zinc finger homeobox 2	0	1
SRL	sarcalumenin	0	1
NPFFR1	neuropeptide FF receptor 1	0	1
GPR37L1	G protein-coupled receptor 37 like 1	0	1
NIPAL4	NIPA like domain containing 4	0	1
ANKRD33	ankyrin repeat domain 33	0	1
C1orf186		0	1
EFCAB2	EF-hand calcium binding domain 2	0	1
BSCL2	BSCL2 lipid droplet biogenesis associated, seipin	0	1
SPRY3	sprouty RTK signaling antagonist 3	0	1
ZSCAN22	zinc finger and SCAN domain containing 22	0	1
SLC6A17	solute carrier family 6 member 17	0	1
CCDC13	coiled-coil domain containing 13	0	1
UNC5D	unc-5 netrin receptor D	0	1
HSPA1B	heat shock protein family A (Hsp70) member 1B	0	1
C10orf10		0	2
TEC	tec protein tyrosine kinase	0	1
TEC	transient erythroblastopenia of childhood	0	1
SYT13	synaptotagmin 13	0	1
PRR5L	proline rich 5 like	0	1
SCNN1B	sodium channel epithelial 1 beta subunit	0	1
AJUBA	ajuba LIM protein	0	1
NID1	nidogen 1	0	2
IRF4	interferon regulatory factor 4	0	1
C10orf82	chromosome 10 open reading frame 82	0	1
PLIN2	perilipin 2	0	1
HSPB6	heat shock protein family B (small) member 6	0	1
PLCG2	phospholipase C gamma 2	0	1
LSM7	LSM7 homolog, U6 small nuclear RNA and mRNA degradation associated	0	1
MLLT3	MLLT3 super elongation complex subunit	0	1
RPGR	retinitis pigmentosa GTPase regulator	0	1
PPBP	pro-platelet basic protein	0	1
RARG	retinoic acid receptor gamma	0	1
GABRE	gamma-aminobutyric acid type A receptor epsilon subunit	0	1
SLC1A4	solute carrier family 1 member 4	0	1
PRKCB	protein kinase C beta	0	1
HSPA6	heat shock protein family A (Hsp70) member 6	0	2
PCDH12	protocadherin 12	0	1
SRP19	signal recognition particle 19	0	1
CD79B	CD79b molecule	0	1
PLBD2	phospholipase B domain containing 2	0	1
COBL	cordon-bleu WH2 repeat protein	0	1
SCAI	suppressor of cancer cell invasion	0	1
P2RY6	pyrimidinergic receptor P2Y6	0	1
TNIP3	TNFAIP3 interacting protein 3	0	1
HAPLN3	hyaluronan and proteoglycan link protein 3	0	1
NEDD9	neural precursor cell expressed, developmentally down-regulated 9	0	1
TNNT2	troponin T2, cardiac type	0	1
CCNB1	cyclin B1	0	1
PSMB10	proteasome subunit beta 10	0	1
UBBP4	ubiquitin B pseudogene 4	0	1
M1AP	meiosis 1 associated protein	0	1
TESC	tescalcin	0	1
GLO1	glyoxalase I	0	1
HIBCH	3-hydroxyisobutyryl-CoA hydrolase	0	1
ZDBF2	zinc finger DBF-type containing 2	0	1
RXRG	retinoid X receptor gamma	0	1
IGKV1-12	immunoglobulin kappa variable 1-12	0	1
ABHD3	abhydrolase domain containing 3	0	1
OSBPL8	oxysterol binding protein like 8	0	1
HIST1H2BN	histone cluster 1 H2B family member n	0	1
HIST1H2BO	histone cluster 1 H2B family member o	0	2
HIST1H3G	histone cluster 1 H3 family member g	0	1
TIFA	TRAF interacting protein with forkhead associated domain	0	1
GABPB2	GA binding protein transcription factor subunit beta 2	0	1
SAMM50	SAMM50 sorting and assembly machinery component	0	1
KLK10	kallikrein related peptidase 10	0	1
ZNF740	zinc finger protein 740	0	1
HN1		0	1
SMPDL3B	sphingomyelin phosphodiesterase acid like 3B	0	1
TUBA8	tubulin alpha 8	0	1
ASPHD2	aspartate beta-hydroxylase domain containing 2	0	1
TOMM5	translocase of outer mitochondrial membrane 5	0	1
TMEM40	transmembrane protein 40	0	1
IGHV3-33	immunoglobulin heavy variable 3-33	0	1
CA11	carbonic anhydrase 11	0	1
PIK3C2B	phosphatidylinositol-4-phosphate 3-kinase catalytic subunit type 2 beta	0	1
FAM98C	family with sequence similarity 98 member C	0	1
PER1	period circadian regulator 1	0	1
ITGB3BP	integrin subunit beta 3 binding protein	0	1
MASP2	mannan binding lectin serine peptidase 2	0	1
ATRNL1	attractin like 1	0	1
FGF12	fibroblast growth factor 12	0	1
CALCR	calcitonin receptor	0	1
LIPC	lipase C, hepatic type	0	1
AGBL2	ATP/GTP binding protein like 2	0	1
PIWIL1	piwi like RNA-mediated gene silencing 1	0	1
H3F3C	H3 histone family member 3C	0	1
OFCC1	orofacial cleft 1 candidate 1	0	1
JAKMIP2	janus kinase and microtubule interacting protein 2	0	1
ZNF233	zinc finger protein 233	0	1
MAP6	microtubule associated protein 6	0	1
PHAX	phosphorylated adaptor for RNA export	0	1
KIFC2	kinesin family member C2	0	1
ZNF784	zinc finger protein 784	0	1
ATP2A1	ATPase sarcoplasmic/endoplasmic reticulum Ca2+ transporting 1	0	1
DOK6	docking protein 6	0	1
MYO16	myosin XVI	0	1
SHFM1		0	1
KCNJ12	potassium voltage-gated channel subfamily J member 12	0	1
MAP3K12	mitogen-activated protein kinase kinase kinase 12	0	1
MAP3K10	mitogen-activated protein kinase kinase kinase 10	0	1
LGR6	leucine rich repeat containing G protein-coupled receptor 6	0	1
CELF3	CUGBP Elav-like family member 3	0	1
KCNQ3	potassium voltage-gated channel subfamily Q member 3	0	1
OTOG	otogelin	0	1
KCNMA1	potassium calcium-activated channel subfamily M alpha 1	0	1
PLAG1	PLAG1 zinc finger	0	1
TTPAL	alpha tocopherol transfer protein like	0	1
ITIH1	inter-alpha-trypsin inhibitor heavy chain 1	0	1
DGKG	diacylglycerol kinase gamma	0	1
LDB3	LIM domain binding 3	0	1
PEG3	paternally expressed 3	0	1
MAGEC1	MAGE family member C1	0	1
CHP2	calcineurin like EF-hand protein 2	0	1
MED22	mediator complex subunit 22	0	1
ZNF331	zinc finger protein 331	0	1
ZNF536	zinc finger protein 536	0	1
RPL4P5	ribosomal protein L4 pseudogene 5	0	1
TRIM46	tripartite motif containing 46	0	1
ETV4	ETS variant 4	0	1
TMPRSS3	transmembrane serine protease 3	0	1
MOB4	MOB family member 4, phocein	0	2
GLYCTK	glycerate kinase	0	2
KRT73	keratin 73	0	1
DYNC1I1	dynein cytoplasmic 1 intermediate chain 1	0	1
SLC9A2	solute carrier family 9 member A2	0	1
KCNJ3	potassium voltage-gated channel subfamily J member 3	0	1
ROBO3	roundabout guidance receptor 3	0	1
ZNF329	zinc finger protein 329	0	1
FBXL18	F-box and leucine rich repeat protein 18	0	1
THAP7	THAP domain containing 7	0	1
ZNF439	zinc finger protein 439	0	1
ZNF563	zinc finger protein 563	0	1
CASP9	caspase 9	0	1
CCL3L1	C-C motif chemokine ligand 3 like 1	0	1
ZNF844	zinc finger protein 844	0	1
CCDC148	coiled-coil domain containing 148	0	1
CENPP	centromere protein P	0	1
MAP3K19	mitogen-activated protein kinase kinase kinase 19	0	1
NTF3	neurotrophin 3	0	1
CD40	CD40 molecule	0	1
PPARGC1B	PPARG coactivator 1 beta	0	1
PAX3	paired box 3	0	1
NMNAT3	nicotinamide nucleotide adenylyltransferase 3	0	1
RGS16	regulator of G protein signaling 16	0	1
TMEM246	transmembrane protein 246	0	1
CRHR1	corticotropin releasing hormone receptor 1	0	1
AFP	alpha fetoprotein	0	1
RGS4	regulator of G protein signaling 4	0	1
SEPT5		0	1
MYB	MYB proto-oncogene, transcription factor	0	1
CNTNAP4	contactin associated protein like 4	0	1
EMILIN3	elastin microfibril interfacer 3	0	1
CNTNAP3B	contactin associated protein like 3B	0	1
LRFN3	leucine rich repeat and fibronectin type III domain containing 3	0	1
HPCAL4	hippocalcin like 4	0	1
AGAP4	ArfGAP with GTPase domain, ankyrin repeat and PH domain 4	0	1
SLC4A3	solute carrier family 4 member 3	0	1
S100A1	S100 calcium binding protein A1	0	1
TSNAXIP1	translin associated factor X interacting protein 1	0	1
CORT	cortistatin	0	1
TAF1	TATA-box binding protein associated factor 1	0	1
USP32P2	ubiquitin specific peptidase 32 pseudogene 2	0	1
KIF18A	kinesin family member 18A	0	1
EMX1	empty spiracles homeobox 1	0	1
PRICKLE3	prickle planar cell polarity protein 3	0	1
CRYBB2	crystallin beta B2	0	1
DSCC1	DNA replication and sister chromatid cohesion 1	0	1
KLHL13	kelch like family member 13	0	1
NLRP5	NLR family pyrin domain containing 5	0	1
COL4A6	collagen type IV alpha 6 chain	0	1
TONSL	tonsoku like, DNA repair protein	0	1
NR5A2	nuclear receptor subfamily 5 group A member 2	0	1
CLEC4G	C-type lectin domain family 4 member G	0	1
TBKBP1	TBK1 binding protein 1	0	1
DSC1	desmocollin 1	0	1
PYGM	glycogen phosphorylase, muscle associated	0	1
VLDLR	very low density lipoprotein receptor	0	1
RAP1GAP	RAP1 GTPase activating protein	0	1
TDRD15	tudor domain containing 15	0	1
KIAA1549	KIAA1549	0	1
MYH2	myosin heavy chain 2	0	1
F13A1	coagulation factor XIII A chain	0	1
RNF43	ring finger protein 43	0	1
BRDT	bromodomain testis associated	0	1
IL2RB	interleukin 2 receptor subunit beta	0	1
CHORDC1	cysteine and histidine rich domain containing 1	0	1
KCNA5	potassium voltage-gated channel subfamily A member 5	0	1
KCNV1	potassium voltage-gated channel modifier subfamily V member 1	0	1
EYS	eyes shut homolog	0	1
EPHA10	EPH receptor A10	0	1
PCDHA9	protocadherin alpha 9	0	1
CDH3	cadherin 3	0	1
ATP6V1B1	ATPase H+ transporting V1 subunit B1	0	1
ZNF423	zinc finger protein 423	0	1
DOC2B	double C2 domain beta	0	1
CDH24	cadherin 24	0	1
CDH10	cadherin 10	0	1
SEMG2	semenogelin 2	0	1
S100A7A	S100 calcium binding protein A7A	0	1
TUBB1	tubulin beta 1 class VI	0	1
GBP5	guanylate binding protein 5	0	1
METRN	meteorin, glial cell differentiation regulator	0	1
CENPL	centromere protein L	0	1
CENPN	centromere protein N	0	1
RPAP1	RNA polymerase II associated protein 1	0	1
GGACT	gamma-glutamylamine cyclotransferase	0	1
CHST4	carbohydrate sulfotransferase 4	0	1
ZYG11A	zyg-11 family member A, cell cycle regulator	0	1
LRRC3	leucine rich repeat containing 3	0	1
GDF11	growth differentiation factor 11	0	1
ZNF212	zinc finger protein 212	0	1
KCNQ4	potassium voltage-gated channel subfamily Q member 4	0	1
TBC1D24	TBC1 domain family member 24	0	1
CCNB2	cyclin B2	0	1
METTL22	methyltransferase like 22	0	1
NKX3-1	NK3 homeobox 1	0	1
MLC1	modulator of VRAC current 1	0	1
B3GALT6	beta-1,3-galactosyltransferase 6	0	1
MYH7B	myosin heavy chain 7B	0	1
ACE	angiotensin I converting enzyme	0	1
BAI1		0	1
GYLTL1B		0	1
B4GALT6	beta-1,4-galactosyltransferase 6	0	1
CHRD	chordin	0	1
C2orf44		0	1
ZSCAN25	zinc finger and SCAN domain containing 25	0	1
ZNF865	zinc finger protein 865	0	1
HYAL3	hyaluronidase 3	0	1
DHODH	dihydroorotate dehydrogenase (quinone)	0	1
OGG1	8-oxoguanine DNA glycosylase	0	1
ABCB8	ATP binding cassette subfamily B member 8	0	1
EARS2	glutamyl-tRNA synthetase 2, mitochondrial	0	1
AGXT2	alanine--glyoxylate aminotransferase 2	0	1
CYB5R2	cytochrome b5 reductase 2	0	1
ABCC13	ATP binding cassette subfamily C member 13 (pseudogene)	0	1
HNF1A	HNF1 homeobox A	0	1
GSG2		0	1
STK11IP	serine/threonine kinase 11 interacting protein	0	1
C11orf16	chromosome 11 open reading frame 16	0	1
OGDHL	oxoglutarate dehydrogenase like	0	1
OSBPL6	oxysterol binding protein like 6	0	1
RAD51C	RAD51 paralog C	0	1
TNFSF13B	TNF superfamily member 13b	0	1
LIN28B	lin-28 homolog B	0	1
ASB1	ankyrin repeat and SOCS box containing 1	0	1
ASB4	ankyrin repeat and SOCS box containing 4	0	1
ASB18	ankyrin repeat and SOCS box containing 18	0	1
PHKG2	phosphorylase kinase catalytic subunit gamma 2	0	1
PTPRO	protein tyrosine phosphatase receptor type O	0	1
SPIN2B	spindlin family member 2B	0	1
PCSK9	proprotein convertase subtilisin/kexin type 9	0	1
SCIN	scinderin	0	1
KIAA1671	KIAA1671	0	1
NQO2	N-ribosyldihydronicotinamide:quinone reductase 2	0	1
CAMSAP3	calmodulin regulated spectrin associated protein family member 3	0	1
DDX51	DEAD-box helicase 51	0	1
FAM83H	family with sequence similarity 83 member H	0	1
CXCL11	C-X-C motif chemokine ligand 11	0	1
IFI6	interferon alpha inducible protein 6	0	1
TBC1D10A	TBC1 domain family member 10A	0	1
TMED3	transmembrane p24 trafficking protein 3	0	1
SLC23A1	solute carrier family 23 member 1	0	1
PMF1	polyamine modulated factor 1	0	1
THOC3	THO complex 3	0	1
DGCR8	DGCR8 microprocessor complex subunit	0	1
UQCC3	ubiquinol-cytochrome c reductase complex assembly factor 3	0	1
BEGAIN	brain enriched guanylate kinase associated	0	1
NDST3	N-deacetylase and N-sulfotransferase 3	0	1
OPA3	outer mitochondrial membrane lipid metabolism regulator OPA3	0	1
SAMSN1	SAM domain, SH3 domain and nuclear localization signals 1	0	1
ALOX12B	arachidonate 12-lipoxygenase, 12R type	0	1
TGM5	transglutaminase 5	0	1
FOXRED2	FAD dependent oxidoreductase domain containing 2	0	1
AATK	apoptosis associated tyrosine kinase	0	1
DEC1	deleted in esophageal cancer 1	0	2
ARHGAP20	Rho GTPase activating protein 20	0	1
ANKRD65	ankyrin repeat domain 65	0	1
HTR1E	5-hydroxytryptamine receptor 1E	0	1
GAS2L3	growth arrest specific 2 like 3	0	1
TEX35	testis expressed 35	0	1
MOK	MOK protein kinase	0	1
SRD5A3	steroid 5 alpha-reductase 3	0	1
NLRX1	NLR family member X1	0	1
NSUN4	NOP2/Sun RNA methyltransferase 4	0	1
ERICH6B	glutamate rich 6B	0	1
ELMOD1	ELMO domain containing 1	0	1
GPR35	G protein-coupled receptor 35	0	1
PPARG	peroxisome proliferator activated receptor gamma	0	1
DPY19L2P1	DPY19L2 pseudogene 1	0	1
KIRREL2	kirre like nephrin family adhesion molecule 2	0	1
SLC5A6	solute carrier family 5 member 6	0	1
FOXR2	forkhead box R2	0	1
CSMD2	CUB and Sushi multiple domains 2	0	1
NDUFAF5	NADH:ubiquinone oxidoreductase complex assembly factor 5	0	1
LRRC46	leucine rich repeat containing 46	0	1
TMEM255B	transmembrane protein 255B	0	1
KCTD13	potassium channel tetramerization domain containing 13	0	1
MPPED1	metallophosphoesterase domain containing 1	0	1
CA10	carbonic anhydrase 10	0	1
MAP2K6	mitogen-activated protein kinase kinase 6	0	1
SLC25A45	solute carrier family 25 member 45	0	1
SEPT12		0	1
OR51E2	olfactory receptor family 51 subfamily E member 2	0	1
LRRC37A4P	leucine rich repeat containing 37 member A4, pseudogene	0	1
EPN3	epsin 3	0	2
DSN1	DSN1 component of MIS12 kinetochore complex	0	1
BTNL8	butyrophilin like 8	0	1
CIART	circadian associated repressor of transcription	0	1
ZNF558	zinc finger protein 558	0	1
ENPP6	ectonucleotide pyrophosphatase/phosphodiesterase 6	0	1
RIPK3	receptor interacting serine/threonine kinase 3	0	1
DOLPP1	dolichyldiphosphatase 1	0	1
GABRG2	gamma-aminobutyric acid type A receptor gamma2 subunit	0	1
HSPA4L	heat shock protein family A (Hsp70) member 4 like	0	1
TMPRSS5	transmembrane serine protease 5	0	1
ZNF114	zinc finger protein 114	0	1
PLA2G7	phospholipase A2 group VII	0	1
MIPOL1	mirror-image polydactyly 1	0	1
CHRNA9	cholinergic receptor nicotinic alpha 9 subunit	0	1
BCAS4	breast carcinoma amplified sequence 4	0	1
ZFP41	ZFP41 zinc finger protein	0	1
PIFO	primary cilia formation	0	1
PRB1	proline rich protein BstNI subfamily 1 (gene/pseudogene)	0	1
TMEM80	transmembrane protein 80	0	1
MYH15	myosin heavy chain 15	0	1
GPRASP2	G protein-coupled receptor associated sorting protein 2	0	1
FBXL2	F-box and leucine rich repeat protein 2	0	1
TCTN2	tectonic family member 2	0	1
NPHP4	nephrocystin 4	0	1
NEK8	NIMA related kinase 8	0	1
NDUFA11	NADH:ubiquinone oxidoreductase subunit A11	0	1
IQUB	IQ motif and ubiquitin domain containing	0	1
HEMK1	HemK methyltransferase family member 1	0	1
CAMKK1	calcium/calmodulin dependent protein kinase kinase 1	0	1
IL6	interleukin 6	0	1
CLDN8	claudin 8	0	1
FOXL1	forkhead box L1	0	1
HDHD3	haloacid dehalogenase like hydrolase domain containing 3	0	1
ASPG	asparaginase	0	1
AGXT	alanine--glyoxylate and serine--pyruvate aminotransferase	0	1
TTC30B	tetratricopeptide repeat domain 30B	0	1
IFT27	intraflagellar transport 27	0	1
GABRA1	gamma-aminobutyric acid type A receptor alpha1 subunit	0	1
NR1I2	nuclear receptor subfamily 1 group I member 2	0	1
ATOH1	atonal bHLH transcription factor 1	0	1
ELAVL4	ELAV like RNA binding protein 4	0	1
CYSLTR2	cysteinyl leukotriene receptor 2	0	1
EYA2	EYA transcriptional coactivator and phosphatase 2	0	1
PPM1H	protein phosphatase, Mg2+/Mn2+ dependent 1H	0	1
GRIA3	glutamate ionotropic receptor AMPA type subunit 3	0	1
PCDHA10	protocadherin alpha 10	0	1
CYP4A22	cytochrome P450 family 4 subfamily A member 22	0	1
ZNF775	zinc finger protein 775	0	1
ZNF239	zinc finger protein 239	0	1
SLC22A5	solute carrier family 22 member 5	0	1
APBA2	amyloid beta precursor protein binding family A member 2	0	1
BSND	barttin CLCNK type accessory beta subunit	0	1
RASGRP4	RAS guanyl releasing protein 4	0	1
ALG10B	ALG10 alpha-1,2-glucosyltransferase B	0	1
MMP9	matrix metallopeptidase 9	0	1
SPATA1	spermatogenesis associated 1	0	1
TBC1D26	TBC1 domain family member 26	0	1
TMEM72	transmembrane protein 72	0	1
TNFRSF10C	TNF receptor superfamily member 10c	0	1
ZDHHC24	zinc finger DHHC-type containing 24	0	1
CBLN4	cerebellin 4 precursor	0	1
GABRA6	gamma-aminobutyric acid type A receptor alpha6 subunit	0	1
FAM19A1		0	1
ENTPD3	ectonucleoside triphosphate diphosphohydrolase 3	0	1
KCNIP1	potassium voltage-gated channel interacting protein 1	0	1
SIAH3	siah E3 ubiquitin protein ligase family member 3	0	1
GABBR2	gamma-aminobutyric acid type B receptor subunit 2	0	1
TMEM108	transmembrane protein 108	0	1
ITPR1	inositol 1,4,5-trisphosphate receptor type 1	0	1
ZNF517	zinc finger protein 517	0	1
ORC4	origin recognition complex subunit 4	0	1
TNFSF8	TNF superfamily member 8	0	1
NELL1	neural EGFL like 1	0	1
DBF4	DBF4 zinc finger	0	1
ASIC4	acid sensing ion channel subunit family member 4	0	1
PTRF		0	1
WNT7A	Wnt family member 7A	0	1
TMEM5		0	1
LYPD1	LY6/PLAUR domain containing 1	0	1
ZNF324B	zinc finger protein 324B	0	1
GYG2	glycogenin 2	0	1
SCNN1D	sodium channel epithelial 1 delta subunit	0	1
KIF2B	kinesin family member 2B	0	1
MXD3	MAX dimerization protein 3	0	1
LGALS9C	galectin 9C	0	1
BRMS1L	BRMS1 like transcriptional repressor	0	1
CDH19	cadherin 19	0	1
SLC2A14	solute carrier family 2 member 14	0	1
FZD10	frizzled class receptor 10	0	1
DQX1	DEAQ-box RNA dependent ATPase 1	0	1
GSK3A	glycogen synthase kinase 3 alpha	0	1
VWCE	von Willebrand factor C and EGF domains	0	1
HSD11B1	hydroxysteroid 11-beta dehydrogenase 1	0	1
OLFM3	olfactomedin 3	0	1
DNAH14	dynein axonemal heavy chain 14	0	1
COLQ	collagen like tail subunit of asymmetric acetylcholinesterase	0	1
FGF9	fibroblast growth factor 9	0	1
TEX11	testis expressed 11	0	1
SMPD3	sphingomyelin phosphodiesterase 3	0	1
SLC45A2	solute carrier family 45 member 2	0	1
IZUMO1	izumo sperm-egg fusion 1	0	1
IL17RB	interleukin 17 receptor B	0	1
RAB11FIP4	RAB11 family interacting protein 4	0	1
ADAMTS18	ADAM metallopeptidase with thrombospondin type 1 motif 18	0	1
TIGD7	tigger transposable element derived 7	0	1
POPDC2	popeye domain containing 2	0	1
HAUS7	HAUS augmin like complex subunit 7	0	1
KXD1	KxDL motif containing 1	0	1
MED28	mediator complex subunit 28	0	1
ERCC6	ERCC excision repair 6, chromatin remodeling factor	0	1
HOXB6	homeobox B6	0	1
NR2E3	nuclear receptor subfamily 2 group E member 3	0	1
DCAF4L2	DDB1 and CUL4 associated factor 4 like 2	0	1
NDC80	NDC80 kinetochore complex component	0	1
ISL1	ISL LIM homeobox 1	0	1
GINS4	GINS complex subunit 4	0	1
ZNF250	zinc finger protein 250	0	1
SMUG1	single-strand-selective monofunctional uracil-DNA glycosylase 1	0	1
ACBD4	acyl-CoA binding domain containing 4	0	1
NGFR	nerve growth factor receptor	0	1
BCL2A1	BCL2 related protein A1	0	1
LUM	lumican	0	1
KCNJ2	potassium voltage-gated channel subfamily J member 2	0	1
KCNJ16	potassium voltage-gated channel subfamily J member 16	0	1
CAMK1G	calcium/calmodulin dependent protein kinase IG	0	1
MYCN	MYCN proto-oncogene, bHLH transcription factor	0	1
MTBP	MDM2 binding protein	0	1
TREM2	triggering receptor expressed on myeloid cells 2	0	1
STK24	serine/threonine kinase 24	0	1
BRSK1	BR serine/threonine kinase 1	0	1
BRSK2	BR serine/threonine kinase 2	0	1
CHRM5	cholinergic receptor muscarinic 5	0	1
SMYD2	SET and MYND domain containing 2	0	1
LUCAT1	lung cancer associated transcript 1	0	1
OAS3	2'-5'-oligoadenylate synthetase 3	0	2
TTYH2	tweety family member 2	0	1
ZMYND10	zinc finger MYND-type containing 10	0	1
SPAG4	sperm associated antigen 4	0	1
ACSM2B	acyl-CoA synthetase medium chain family member 2B	0	1
FNBP1	formin binding protein 1	0	1
C14orf105		0	1
ISM2	isthmin 2	0	1
EMC9	ER membrane protein complex subunit 9	0	1
RSPO4	R-spondin 4	0	1
SYNDIG1	synapse differentiation inducing 1	0	1
MYOM1	myomesin 1	0	1
NDRG4	NDRG family member 4	0	1
CMC2	C-X9-C motif containing 2	0	1
FAM173A	family with sequence similarity 173 member A	0	1
PEX11G	peroxisomal biogenesis factor 11 gamma	0	1
KLC3	kinesin light chain 3	0	2
RSPH6A	radial spoke head 6 homolog A	0	1
RASAL3	RAS protein activator like 3	0	1
PBX4	PBX homeobox 4	0	1
EPHB6	EPH receptor B6	0	1
GPRC5D	G protein-coupled receptor class C group 5 member D	0	1
GSG1	germ cell associated 1	0	1
DNMBP	dynamin binding protein	0	1
PCDHB14	protocadherin beta 14	0	1
MYOG	myogenin	0	2
POLM	DNA polymerase mu	0	1
SLC10A2	solute carrier family 10 member 2	0	1
BFSP1	beaded filament structural protein 1	0	1
HCN2	hyperpolarization activated cyclic nucleotide gated potassium and sodium channel 2	0	2
ZNF835	zinc finger protein 835	0	1
ARL2	ADP ribosylation factor like GTPase 2	0	1
REEP2	receptor accessory protein 2	0	1
VRTN	vertebrae development associated	0	1
MIP	major intrinsic protein of lens fiber	0	1
BPHL	biphenyl hydrolase like	0	1
LBX1	ladybird homeobox 1	0	1
KRT71	keratin 71	0	2
ARMC5	armadillo repeat containing 5	0	2
AQP10	aquaporin 10	0	1
BBS4	Bardet-Biedl syndrome 4	0	1
THSD7B	thrombospondin type 1 domain containing 7B	0	1
TRMT10A	tRNA methyltransferase 10A	0	1
NUDT22	nudix hydrolase 22	0	1
TMEM218	transmembrane protein 218	0	1
CCL28	C-C motif chemokine ligand 28	0	1
ACOT11	acyl-CoA thioesterase 11	0	1
MAPK7	mitogen-activated protein kinase 7	0	1
CDS1	CDP-diacylglycerol synthase 1	0	1
PLSCR2	phospholipid scramblase 2	0	1
USP49	ubiquitin specific peptidase 49	0	1
OTX2	orthodenticle homeobox 2	0	1
ZMYND19	zinc finger MYND-type containing 19	0	1
KRT24	keratin 24	0	1
CDX2	caudal type homeobox 2	0	1
LINGO1	leucine rich repeat and Ig domain containing 1	0	1
MYOZ2	myozenin 2	0	1
MSRA	methionine sulfoxide reductase A	0	1
WDR25	WD repeat domain 25	0	1
TPRX1	tetrapeptide repeat homeobox 1	0	2
KRT3	keratin 3	0	1
PRSS23	serine protease 23	0	2
ATP6AP1	ATPase H+ transporting accessory protein 1	0	1
CDH16	cadherin 16	0	1
TRIM58	tripartite motif containing 58	0	1
KLK1	kallikrein 1	0	1
NDUFA4L2	NDUFA4 mitochondrial complex associated like 2	0	1
MTTP	microsomal triglyceride transfer protein	0	1
AGAP2	ArfGAP with GTPase domain, ankyrin repeat and PH domain 2	0	1
EVI2A	ecotropic viral integration site 2A	0	1
TSC22D2	TSC22 domain family member 2	0	1
PCDHB5	protocadherin beta 5	0	1
KCNJ11	potassium voltage-gated channel subfamily J member 11	0	1
HCN3	hyperpolarization activated cyclic nucleotide gated potassium channel 3	0	2
PTPRE	protein tyrosine phosphatase receptor type E	0	1
AK5	adenylate kinase 5	0	1
FAM131A	family with sequence similarity 131 member A	0	1
GDF9	growth differentiation factor 9	0	1
PROC	protein C, inactivator of coagulation factors Va and VIIIa	0	1
PGR	progesterone receptor	0	1
CACNA1B	calcium voltage-gated channel subunit alpha1 B	0	1
INPP5D	inositol polyphosphate-5-phosphatase D	0	1
TRIM11	tripartite motif containing 11	0	1
RAX	retina and anterior neural fold homeobox	0	1
SIX3	SIX homeobox 3	0	1
HOXB1	homeobox B1	0	1
FCER2	Fc fragment of IgE receptor II	0	1
BNC1	basonuclin 1	0	1
KCNJ9	potassium voltage-gated channel subfamily J member 9	0	1
CHGA	chromogranin A	0	1
SERPINA5	serpin family A member 5	0	1
ADCY5	adenylate cyclase 5	0	1
GRIK5	glutamate ionotropic receptor kainate type subunit 5	0	1
MTHFSD	methenyltetrahydrofolate synthetase domain containing	0	1
TNFAIP6	TNF alpha induced protein 6	0	1
CCDC113	coiled-coil domain containing 113	0	1
DPEP3	dipeptidase 3	0	1
PCBD2	pterin-4 alpha-carbinolamine dehydratase 2	0	1
SOD3	superoxide dismutase 3	0	1
HAS3	hyaluronan synthase 3	0	1
MTCL1	microtubule crosslinking factor 1	0	2
MYF5	myogenic factor 5	0	1
GRIN3B	glutamate ionotropic receptor NMDA type subunit 3B	0	1
TPM2	tropomyosin 2	0	2
PTPN4	protein tyrosine phosphatase non-receptor type 4	0	1
HMP19		0	1
SALL3	spalt like transcription factor 3	0	1
SALL2	spalt like transcription factor 2	0	1
SOX8	SRY-box 8	0	1
MMP2	matrix metallopeptidase 2	0	1
C16orf59		0	1
CAMKV	CaM kinase like vesicle associated	0	1
KLKB1	kallikrein B1	0	1
PDE4B	phosphodiesterase 4B	0	1
ASB7	ankyrin repeat and SOCS box containing 7	0	2
ASB10	ankyrin repeat and SOCS box containing 10	0	1
ING1	inhibitor of growth family member 1	0	1
SYNC	syncoilin, intermediate filament protein	0	2
GJC2	gap junction protein gamma 2	0	1
CDCP1	CUB domain containing protein 1	0	1
KLK3	kallikrein related peptidase 3	0	1
BAG4	BCL2 associated athanogene 4	0	2
PLA2G4F	phospholipase A2 group IVF	0	1
PRSS3P2	PRSS3 pseudogene 2	0	1
MCMBP	minichromosome maintenance complex binding protein	0	1
PRSS1	serine protease 1	0	1
HDHD2	haloacid dehalogenase like hydrolase domain containing 2	0	1
AVP	arginine vasopressin	0	1
CCL4	C-C motif chemokine ligand 4	0	1
GLIS3	GLIS family zinc finger 3	0	1
TUT1	terminal uridylyl transferase 1, U6 snRNA-specific	0	1
NDN	necdin, MAGE family member	0	1
BEAN1	brain expressed associated with NEDD4 1	0	1
SNRPN	small nuclear ribonucleoprotein polypeptide N	0	1
SPRTN	SprT-like N-terminal domain	0	2
MAFG	MAF bZIP transcription factor G	0	1
CYHR1	cysteine and histidine rich 1	0	1
EFNA2	ephrin A2	0	1
DAB1	DAB adaptor protein 1	0	1
TLR1	toll like receptor 1	0	1
GMPPA	GDP-mannose pyrophosphorylase A	0	1
FAM118B	family with sequence similarity 118 member B	0	1
DOK2	docking protein 2	0	1
NTN1	netrin 1	0	1
DOK1	docking protein 1	0	1
PRX	periaxin	0	1
AEN	apoptosis enhancing nuclease	0	1
C20orf195		0	1
NR0B1	nuclear receptor subfamily 0 group B member 1	0	1
GTPBP10	GTP binding protein 10	0	1
DLX5	distal-less homeobox 5	0	2
CCKBR	cholecystokinin B receptor	0	1
CCDC17	coiled-coil domain containing 17	0	1
INS	insulin	0	1
CCDC60	coiled-coil domain containing 60	0	1
CTSZ	cathepsin Z	0	1
MAPKAPK5	MAPK activated protein kinase 5	0	1
CCDC24	coiled-coil domain containing 24	0	1
FAM154A		0	1
SPATA5L1	spermatogenesis associated 5 like 1	0	1
EPHA8	EPH receptor A8	0	1
CYP2B6	cytochrome P450 family 2 subfamily B member 6	0	1
KCNS3	potassium voltage-gated channel modifier subfamily S member 3	0	1
SPPL2B	signal peptide peptidase like 2B	0	1
CCDC85C	coiled-coil domain containing 85C	0	1
ODF1	outer dense fiber of sperm tails 1	0	1
LMF1	lipase maturation factor 1	0	1
DHRS13	dehydrogenase/reductase 13	0	1
SLC46A1	solute carrier family 46 member 1	0	1
MBL2	mannose binding lectin 2	0	1
SUPT5H	SPT5 homolog, DSIF elongation factor subunit	0	2
PPP1R7	protein phosphatase 1 regulatory subunit 7	0	1
TOR2A	torsin family 2 member A	0	1
HTR1B	5-hydroxytryptamine receptor 1B	0	1
PCDH9	protocadherin 9	0	1
TAF13	TATA-box binding protein associated factor 13	0	1
UGT8	UDP glycosyltransferase 8	0	1
MOCOS	molybdenum cofactor sulfurase	0	1
NYX	nyctalopin	0	1
DDX54	DEAD-box helicase 54	0	1
HSP90AB3P	heat shock protein 90 alpha family class B member 3, pseudogene	0	1
HSP90AA5P	heat shock protein 90 alpha family class A member 5, pseudogene	0	1
SORBS2	sorbin and SH3 domain containing 2	0	1
ZSCAN26	zinc finger and SCAN domain containing 26	0	1
ARHGAP28	Rho GTPase activating protein 28	0	1
ARRDC5	arrestin domain containing 5	0	1
CCDC64		0	1
PHYHIPL	phytanoyl-CoA 2-hydroxylase interacting protein like	0	1
CCNO	cyclin O	0	1
GTSF1	gametocyte specific factor 1	0	1
CYP27A1	cytochrome P450 family 27 subfamily A member 1	0	1
PNKP	polynucleotide kinase 3'-phosphatase	0	1
F10	coagulation factor X	0	1
UPB1	beta-ureidopropionase 1	0	1
SCNN1A	sodium channel epithelial 1 alpha subunit	0	1
LITAF	lipopolysaccharide induced TNF factor	0	1
PLEKHG6	pleckstrin homology and RhoGEF domain containing G6	0	1
FAM84B		0	1
RASL10B	RAS like family 10 member B	0	1
KIAA0753	KIAA0753	0	1
KIF18B	kinesin family member 18B	0	1
DNMT3A	DNA methyltransferase 3 alpha	0	1
ZNF8	zinc finger protein 8	0	1
MXD1	MAX dimerization protein 1	0	1
EME1	essential meiotic structure-specific endonuclease 1	0	1
FAM169A	family with sequence similarity 169 member A	0	1
NIT1	nitrilase 1	0	1
IKZF3	IKAROS family zinc finger 3	0	2
KLHL30-AS1	KLHL30 antisense RNA 1	0	1
GYG1	glycogenin 1	0	1
KYNU	kynureninase	0	1
MAPKBP1	mitogen-activated protein kinase binding protein 1	0	1
ANO3	anoctamin 3	0	1
NGFRAP1		0	1
ZFYVE27	zinc finger FYVE-type containing 27	0	1
GZMB	granzyme B	0	1
ISOC2	isochorismatase domain containing 2	0	1
TUBB4A	tubulin beta 4A class IVa	0	1
UBE2L6	ubiquitin conjugating enzyme E2 L6	0	1
HDAC10	histone deacetylase 10	0	1
GDA	guanine deaminase	0	1
TIMM50	translocase of inner mitochondrial membrane 50	0	1
DNAJC14	DnaJ heat shock protein family (Hsp40) member C14	0	1
DSG1	desmoglein 1	0	1
SELL	selectin L	0	1
SLC17A4	solute carrier family 17 member 4	0	1
C8orf82	chromosome 8 open reading frame 82	0	1
MOB1A	MOB kinase activator 1A	0	1
HNRNPA1L2	heterogeneous nuclear ribonucleoprotein A1 like 2	0	1
MYH8	myosin heavy chain 8	0	1
CDH5	cadherin 5	0	1
RGPD3	RANBP2 like and GRIP domain containing 3	0	1
LPA	lipoprotein(a)	0	1
TNNC1	troponin C1, slow skeletal and cardiac type	0	1
FOXO1	forkhead box O1	0	1
IFT22	intraflagellar transport 22	0	1
PTPRR	protein tyrosine phosphatase receptor type R	0	1
NCOA5	nuclear receptor coactivator 5	0	1
PHKA1	phosphorylase kinase regulatory subunit alpha 1	0	1
APPL1	adaptor protein, phosphotyrosine interacting with PH domain and leucine zipper 1	0	1
CR1	complement C3b/C4b receptor 1 (Knops blood group)	0	1
CDH12	cadherin 12	0	1
PCDHA11	protocadherin alpha 11	0	1
ATP2B3	ATPase plasma membrane Ca2+ transporting 3	0	1
IGFBP4	insulin like growth factor binding protein 4	0	1
PCDHA12	protocadherin alpha 12	0	1
SARM1	sterile alpha and TIR motif containing 1	0	1
GPAM	glycerol-3-phosphate acyltransferase, mitochondrial	0	1
ING5	inhibitor of growth family member 5	0	1
CD70	CD70 molecule	0	1
USP37	ubiquitin specific peptidase 37	0	1
DMWD	DM1 locus, WD repeat containing	0	2
AKR1D1	aldo-keto reductase family 1 member D1	0	1
RCOR2	REST corepressor 2	0	1
ZNF444	zinc finger protein 444	0	1
TCEAL1	transcription elongation factor A like 1	0	1
DNLZ	DNL-type zinc finger	0	1
BRMS1	BRMS1 transcriptional repressor and anoikis regulator	0	1
IVL	involucrin	0	1
ANKS3	ankyrin repeat and sterile alpha motif domain containing 3	0	1
APBA3	amyloid beta precursor protein binding family A member 3	0	1
RELT	RELT TNF receptor	0	1
TXNDC16	thioredoxin domain containing 16	0	1
PIGO	phosphatidylinositol glycan anchor biosynthesis class O	0	1
MFSD9	major facilitator superfamily domain containing 9	0	1
PLXNA4	plexin A4	0	1
PDP2	pyruvate dehyrogenase phosphatase catalytic subunit 2	0	1
ALG9	ALG9 alpha-1,2-mannosyltransferase	0	1
PRKAB1	protein kinase AMP-activated non-catalytic subunit beta 1	0	1
AMER1	APC membrane recruitment protein 1	0	1
BHLHE41	basic helix-loop-helix family member e41	0	1
AKAP4	A-kinase anchoring protein 4	0	1
ANKHD1-EIF4EBP3	ANKHD1-EIF4EBP3 readthrough	0	1
PPP2R5E	protein phosphatase 2 regulatory subunit B'epsilon	0	1
MAP4K4	mitogen-activated protein kinase kinase kinase kinase 4	0	1
RAD51B	RAD51 paralog B	0	1
C1QL4	complement C1q like 4	0	1
ESRRA	estrogen related receptor alpha	0	1
PBLD	phenazine biosynthesis like protein domain containing	0	1
ZNHIT2	zinc finger HIT-type containing 2	0	1
FBN2	fibrillin 2	0	1
UGT2A3	UDP glucuronosyltransferase family 2 member A3	0	1
DMRT1	doublesex and mab-3 related transcription factor 1	0	1
NCAM1	neural cell adhesion molecule 1	0	1
TMED10	transmembrane p24 trafficking protein 10	0	2
CALML3	calmodulin like 3	0	1
AGAP1	ArfGAP with GTPase domain, ankyrin repeat and PH domain 1	0	1
HCLS1	hematopoietic cell-specific Lyn substrate 1	0	1
HOXD4	homeobox D4	0	1
SLC39A3	solute carrier family 39 member 3	0	1
ABCB6	ATP binding cassette subfamily B member 6 (Langereis blood group)	0	1
CLN6	CLN6 transmembrane ER protein	0	1
PTPRQ	protein tyrosine phosphatase receptor type Q	0	1
CCDC28B	coiled-coil domain containing 28B	0	1
XRCC2	X-ray repair cross complementing 2	0	1
TSPAN3	tetraspanin 3	0	1
CTSG	cathepsin G	0	1
PMM1	phosphomannomutase 1	0	1
CXorf22		0	1
SPIN1	spindlin 1	0	2
COLEC11	collectin subfamily member 11	0	1
SAP25	Sin3A associated protein 25	0	1
RSPO1	R-spondin 1	0	1
ABLIM2	actin binding LIM protein family member 2	0	1
WEE1	WEE1 G2 checkpoint kinase	0	1
TPRN	taperin	0	1
NSUN5	NOP2/Sun RNA methyltransferase 5	0	1
DDX47	DEAD-box helicase 47	0	1
NPEPL1	aminopeptidase like 1	0	1
SGK223		0	1
STX19	syntaxin 19	0	1
CD3EAP	CD3e molecule associated protein	0	1
NLE1	notchless homolog 1	0	1
DECR2	2,4-dienoyl-CoA reductase 2	0	1
TIPIN	TIMELESS interacting protein	0	1
SLX4	SLX4 structure-specific endonuclease subunit	0	1
SREBF1	sterol regulatory element binding transcription factor 1	0	1
ARHGAP39	Rho GTPase activating protein 39	0	1
HAUS5	HAUS augmin like complex subunit 5	0	1
SUMF2	sulfatase modifying factor 2	0	1
PCYOX1L	prenylcysteine oxidase 1 like	0	1
NKX2-3	NK2 homeobox 3	0	1
NRDE2	NRDE-2, necessary for RNA interference, domain containing	0	1
SLC25A35	solute carrier family 25 member 35	0	1
TMEM161A	transmembrane protein 161A	0	1
HERC5	HECT and RLD domain containing E3 ubiquitin protein ligase 5	0	1
RNF185	ring finger protein 185	0	1
LRRC31	leucine rich repeat containing 31	0	1
POTEKP	POTE ankyrin domain family member K, pseudogene	0	1
TRAF4	TNF receptor associated factor 4	0	1
ZNF16	zinc finger protein 16	0	1
LURAP1L	leucine rich adaptor protein 1 like	0	1
TMEM201	transmembrane protein 201	0	1
CREB3L4	cAMP responsive element binding protein 3 like 4	0	1
PDLIM2	PDZ and LIM domain 2	0	1
CAPN5	calpain 5	0	1
WRAP53	WD repeat containing antisense to TP53	0	1
ABCC3	ATP binding cassette subfamily C member 3	0	1
PCDHA6	protocadherin alpha 6	0	1
MCMDC2	minichromosome maintenance domain containing 2	0	1
LSM11	LSM11, U7 small nuclear RNA associated	0	1
MX1	MX dynamin like GTPase 1	0	1
CENPA	centromere protein A	0	1
DUSP7	dual specificity phosphatase 7	0	1
CLSTN2	calsyntenin 2	0	1
AMER2	APC membrane recruitment protein 2	0	1
AKAP6	A-kinase anchoring protein 6	0	1
PTTG1	PTTG1 regulator of sister chromatid separation, securin	0	1
RALGPS1	Ral GEF with PH domain and SH3 binding motif 1	0	1
GFER	growth factor, augmenter of liver regeneration	0	1
SLITRK6	SLIT and NTRK like family member 6	0	1
CDKN3	cyclin dependent kinase inhibitor 3	0	1
IRX3	iroquois homeobox 3	0	1
TRABD	TraB domain containing	0	1
HLA-DRB3	major histocompatibility complex, class II, DR beta 3	0	1
HLA-DRB4	major histocompatibility complex, class II, DR beta 4	0	1
KIR2DS2	killer cell immunoglobulin like receptor, two Ig domains and short cytoplasmic tail 2	0	1
NLK	nemo like kinase	0	1
SCG3	secretogranin III	0	1
ABCA12	ATP binding cassette subfamily A member 12	0	1
MIR34B	microRNA 34b	0	1
CCDC169	coiled-coil domain containing 169	0	1
SOX1	SRY-box 1	0	1
SH3GL2	SH3 domain containing GRB2 like 2, endophilin A1	0	1
JADE2	jade family PHD finger 2	0	1
TIMM21	translocase of inner mitochondrial membrane 21	0	1
TERT	telomerase reverse transcriptase	0	1
MYL6B	myosin light chain 6B	0	1
AIMP2	aminoacyl tRNA synthetase complex interacting multifunctional protein 2	0	1
ATP6V1C2	ATPase H+ transporting V1 subunit C2	0	1
LAMTOR3	late endosomal/lysosomal adaptor, MAPK and MTOR activator 3	0	1
MRPL53	mitochondrial ribosomal protein L53	0	1
KCTD7	potassium channel tetramerization domain containing 7	0	1
SFRP4	secreted frizzled related protein 4	0	1
BEST3	bestrophin 3	0	1
CLVS2	clavesin 2	0	1
FA2H	fatty acid 2-hydroxylase	0	1
PKMYT1	protein kinase, membrane associated tyrosine/threonine 1	0	1
C8A	complement C8 alpha chain	0	1
TMEM121	transmembrane protein 121	0	1
TMEM222	transmembrane protein 222	0	1
COX20	cytochrome c oxidase assembly factor COX20	0	1
C1orf56	chromosome 1 open reading frame 56	0	1
IRX6	iroquois homeobox 6	0	1
C1orf86		0	1
SSUH2	ssu-2 homolog	0	1
MIEN1	migration and invasion enhancer 1	0	1
PADI4	peptidyl arginine deiminase 4	0	1
ISX	intestine specific homeobox	0	1
KDF1	keratinocyte differentiation factor 1	0	1
PITX2	paired like homeodomain 2	0	1
TMEM236	transmembrane protein 236	0	1
NUDT18	nudix hydrolase 18	0	1
MAP1LC3C	microtubule associated protein 1 light chain 3 gamma	0	1
C1QTNF2	C1q and TNF related 2	0	1
CENPO	centromere protein O	0	1
NAT8	N-acetyltransferase 8 (putative)	0	1
TMEM144	transmembrane protein 144	0	1
CD96	CD96 molecule	0	1
GYPA	glycophorin A (MNS blood group)	0	1
CBLC	Cbl proto-oncogene C	0	1
SLC35E3	solute carrier family 35 member E3	0	1
INO80E	INO80 complex subunit E	0	1
SLC35B4	solute carrier family 35 member B4	0	1
CCDC42	coiled-coil domain containing 42	0	1
FOXD4L6	forkhead box D4 like 6	0	1
GAL3ST1	galactose-3-O-sulfotransferase 1	0	1
ZBTB42	zinc finger and BTB domain containing 42	0	2
PRR5	proline rich 5	0	2
MYBPHL	myosin binding protein H like	0	1
SLC25A48	solute carrier family 25 member 48	0	1
ACSM1	acyl-CoA synthetase medium chain family member 1	0	1
ZNF613	zinc finger protein 613	0	1
GGN	gametogenetin	0	1
ZNF648	zinc finger protein 648	0	1
SLC25A42	solute carrier family 25 member 42	0	1
ENPP7	ectonucleotide pyrophosphatase/phosphodiesterase 7	0	1
NAAA	N-acylethanolamine acid amidase	0	1
TSPAN33	tetraspanin 33	0	1
ULBP1	UL16 binding protein 1	0	1
CYB561D1	cytochrome b561 family member D1	0	1
GLRA2	glycine receptor alpha 2	0	1
HFE2		0	1
MYOZ3	myozenin 3	0	1
SLC26A1	solute carrier family 26 member 1	0	1
FOXI1	forkhead box I1	0	1
LGALS4	galectin 4	0	1
C14orf180	chromosome 14 open reading frame 180	0	1
SYT3	synaptotagmin 3	0	1
CLDN2	claudin 2	0	1
CLDN9	claudin 9	0	1
RHD	Rh blood group D antigen	0	1
ANKRD44	ankyrin repeat domain 44	0	1
RBP3	retinol binding protein 3	0	1
PGPEP1	pyroglutamyl-peptidase I	0	1
RPP25	ribonuclease P and MRP subunit p25	0	1
MYOC	myocilin	0	1
PLOD1	procollagen-lysine,2-oxoglutarate 5-dioxygenase 1	0	1
RASA4	RAS p21 protein activator 4	0	1
PLK2	polo like kinase 2	0	1
ORC1	origin recognition complex subunit 1	0	2
GRK6	G protein-coupled receptor kinase 6	0	1
FBLN2	fibulin 2	0	1
CSPG4	chondroitin sulfate proteoglycan 4	0	1
COIL	coilin	0	1
PDE6D	phosphodiesterase 6D	0	1
ACO2	aconitase 2	0	1
HSPB8	heat shock protein family B (small) member 8	0	1
KCNG2	potassium voltage-gated channel modifier subfamily G member 2	0	1
HSD17B12	hydroxysteroid 17-beta dehydrogenase 12	0	1
KLHL42	kelch like family member 42	0	1
COX7A2L	cytochrome c oxidase subunit 7A2 like	0	1
IFFO1	intermediate filament family orphan 1	0	1
C11orf54	chromosome 11 open reading frame 54	0	1
SERTAD3	SERTA domain containing 3	0	1
NDUFS5	NADH:ubiquinone oxidoreductase subunit S5	0	1
PROS1	protein S	0	1
ADO	2-aminoethanethiol dioxygenase	0	1
FBP1	fructose-bisphosphatase 1	0	1
NADK2	NAD kinase 2, mitochondrial	0	1
NCF1	neutrophil cytosolic factor 1	0	1
NUP43	nucleoporin 43	0	1
C6orf15	chromosome 6 open reading frame 15	0	1
MDP1	magnesium dependent phosphatase 1	0	1
SHMT1	serine hydroxymethyltransferase 1	0	1
SSSCA1		0	1
PRKCDBP		0	1
NUAK1	NUAK family kinase 1	0	1
PPIP5K1	diphosphoinositol pentakisphosphate kinase 1	0	1
PCSK4	proprotein convertase subtilisin/kexin type 4	0	1
RPS6KA1	ribosomal protein S6 kinase A1	0	1
KLHL15	kelch like family member 15	0	1
HIST1H3E	histone cluster 1 H3 family member e	0	1
EDEM1	ER degradation enhancing alpha-mannosidase like protein 1	0	1
CLN8	CLN8 transmembrane ER and ERGIC protein	0	1
HEXIM2	HEXIM P-TEFb complex subunit 2	0	1
TRAPPC6A	trafficking protein particle complex 6A	0	1
DNTTIP2	deoxynucleotidyltransferase terminal interacting protein 2	0	1
CA2	carbonic anhydrase 2	0	1
EEF2K	eukaryotic elongation factor 2 kinase	0	1
SF3B3	splicing factor 3b subunit 3	0	1
TRPC1	transient receptor potential cation channel subfamily C member 1	0	1
KIF20B	kinesin family member 20B	0	2
RFWD3	ring finger and WD repeat domain 3	0	1
MAP3K8	mitogen-activated protein kinase kinase kinase 8	0	1
ORC6	origin recognition complex subunit 6	0	1
SKIL	SKI like proto-oncogene	0	1
METTL21A	methyltransferase like 21A	0	1
METTL21B		0	1
POLK	DNA polymerase kappa	0	1
CBX6	chromobox 6	0	1
MYBL2	MYB proto-oncogene like 2	0	1
PLXNA3	plexin A3	0	1
MAPKAPK3	MAPK activated protein kinase 3	0	1
MEFV	MEFV innate immuity regulator, pyrin	0	1
BBS1	Bardet-Biedl syndrome 1	0	1
TJP1	tight junction protein 1	0	1
KCNC2	potassium voltage-gated channel subfamily C member 2	0	1
LSAMP	limbic system associated membrane protein	0	2
RHAG	Rh associated glycoprotein	0	1
KIT	KIT proto-oncogene, receptor tyrosine kinase	0	1
APAF1	apoptotic peptidase activating factor 1	0	1
FOXN1	forkhead box N1	0	1
OBSCN	obscurin, cytoskeletal calmodulin and titin-interacting RhoGEF	0	1
POLA1	DNA polymerase alpha 1, catalytic subunit	0	1
PDR	pigment disorder, reticulate	0	1
RAB8A	RAB8A, member RAS oncogene family	0	2
BATF3	basic leucine zipper ATF-like transcription factor 3	0	1
CIR1	corepressor interacting with RBPJ, 1	0	1
EPAS1	endothelial PAS domain protein 1	0	1
MAFB	MAF bZIP transcription factor B	0	1
TRIM34	tripartite motif containing 34	0	1
ECE1	endothelin converting enzyme 1	0	1
HEXDC		0	1
EIF6	eukaryotic translation initiation factor 6	0	1
PPP1R16A	protein phosphatase 1 regulatory subunit 16A	0	1
RNF216	ring finger protein 216	0	1
PEBP1	phosphatidylethanolamine binding protein 1	0	1
KATNAL1	katanin catalytic subunit A1 like 1	0	1
PPAP2B		0	1
BCL10	BCL10 immune signaling adaptor	0	1
MPP3	membrane palmitoylated protein 3	0	1
ITIH4	inter-alpha-trypsin inhibitor heavy chain 4	0	1
USP13	ubiquitin specific peptidase 13	0	1
OSMR	oncostatin M receptor	0	1
KCTD6	potassium channel tetramerization domain containing 6	0	1
HMOX2	heme oxygenase 2	0	1
NOV		0	1
CD86	CD86 molecule	0	1
GCGR	glucagon receptor	0	1
ICAM4	intercellular adhesion molecule 4 (Landsteiner-Wiener blood group)	0	1
DUSP13	dual specificity phosphatase 13	0	1
SLC35A3	solute carrier family 35 member A3	0	1
NKIRAS2	NFKB inhibitor interacting Ras like 2	0	1
PNPT1	polyribonucleotide nucleotidyltransferase 1	0	1
MED19	mediator complex subunit 19	0	1
MEST	mesoderm specific transcript	0	1
CPLX1	complexin 1	0	1
DNAJC19	DnaJ heat shock protein family (Hsp40) member C19	0	1
RELL2	RELT like 2	0	1
ADRA2A	adrenoceptor alpha 2A	0	1
FAM204A	family with sequence similarity 204 member A	0	1
C11orf53	chromosome 11 open reading frame 53	0	1
MMD	monocyte to macrophage differentiation associated	0	1
CETN1	centrin 1	0	1
CDR2L	cerebellar degeneration related protein 2 like	0	1
CEP162	centrosomal protein 162	0	1
IGFBP7	insulin like growth factor binding protein 7	0	1
ZNF827	zinc finger protein 827	0	1
SQLE	squalene epoxidase	0	1
TTC33	tetratricopeptide repeat domain 33	0	1
ZNF451	zinc finger protein 451	0	1
RAP1GDS1	Rap1 GTPase-GDP dissociation stimulator 1	0	1
NR3C1	nuclear receptor subfamily 3 group C member 1	0	1
LRPAP1	LDL receptor related protein associated protein 1	0	1
UPF3A	UPF3A regulator of nonsense mediated mRNA decay	0	2
OR2T6	olfactory receptor family 2 subfamily T member 6	0	1
REEP6	receptor accessory protein 6	0	1
SLC34A2	solute carrier family 34 member 2	0	1
GNG3	G protein subunit gamma 3	0	1
APOA4	apolipoprotein A4	0	1
APOC3	apolipoprotein C3	0	1
REEP5	receptor accessory protein 5	0	1
LRRCC1	leucine rich repeat and coiled-coil centrosomal protein 1	0	1
MIIP	migration and invasion inhibitory protein	0	1
PEG10	paternally expressed 10	0	1
OLFM2	olfactomedin 2	0	1
AVPI1	arginine vasopressin induced 1	0	1
CYSTM1	cysteine rich transmembrane module containing 1	0	1
OR3A2	olfactory receptor family 3 subfamily A member 2	0	1
FAM167A	family with sequence similarity 167 member A	0	1
CELF2	CUGBP Elav-like family member 2	0	1
IQCE	IQ motif containing E	0	1
HPCA	hippocalcin	0	1
CENPV	centromere protein V	0	1
RING1	ring finger protein 1	0	2
WDR46	WD repeat domain 46	0	1
CXCR2	C-X-C motif chemokine receptor 2	0	1
HAUS2	HAUS augmin like complex subunit 2	0	1
EFNA3	ephrin A3	0	1
SETD7	SET domain containing 7, histone lysine methyltransferase	0	1
IL5	interleukin 5	0	1
RHOJ	ras homolog family member J	0	1
PIAS4	protein inhibitor of activated STAT 4	0	1
CDKN2D	cyclin dependent kinase inhibitor 2D	0	1
ADCY4	adenylate cyclase 4	0	1
REXO4	REX4 homolog, 3'-5' exonuclease	0	1
COX5B	cytochrome c oxidase subunit 5B	0	1
TNFRSF19	TNF receptor superfamily member 19	0	1
KIAA0355	KIAA0355	0	1
TIMM8A	translocase of inner mitochondrial membrane 8A	0	1
RGS5	regulator of G protein signaling 5	0	1
HSF2	heat shock transcription factor 2	0	1
ACP2	acid phosphatase 2, lysosomal	0	1
FCRL2	Fc receptor like 2	0	1
LMAN2L	lectin, mannose binding 2 like	0	1
SRRM1	serine and arginine repetitive matrix 1	0	1
KRT8	keratin 8	0	1
MAGEA8	MAGE family member A8	0	1
USP10	ubiquitin specific peptidase 10	0	1
NAA35	N(alpha)-acetyltransferase 35, NatC auxiliary subunit	0	1
VWF	von Willebrand factor	0	1
GMEB1	glucocorticoid modulatory element binding protein 1	0	1
ACTR6	actin related protein 6	0	1
PEX5	peroxisomal biogenesis factor 5	0	1
KCNQ1	potassium voltage-gated channel subfamily Q member 1	0	1
NCK1	NCK adaptor protein 1	0	1
AMBP	alpha-1-microglobulin/bikunin precursor	0	1
SLC5A8	solute carrier family 5 member 8	0	1
DEFB121	defensin beta 121	0	1
UBL7	ubiquitin like 7	0	1
ZBTB14	zinc finger and BTB domain containing 14	0	1
ZNF20	zinc finger protein 20	0	1
BMP1	bone morphogenetic protein 1	0	1
CD14	CD14 molecule	0	1
SYN1	synapsin I	0	1
YIPF3	Yip1 domain family member 3	0	1
LILRB4	leukocyte immunoglobulin like receptor B4	0	1
CIAO1	cytosolic iron-sulfur assembly component 1	0	1
LSM6	LSM6 homolog, U6 small nuclear RNA and mRNA degradation associated	0	1
MBD2	methyl-CpG binding domain protein 2	0	1
COPS8	COP9 signalosome subunit 8	0	1
GRPR	gastrin releasing peptide receptor	0	1
TRIM50	tripartite motif containing 50	0	1
SEPT6		0	1
CRYAA	crystallin alpha A	0	1
FPR2	formyl peptide receptor 2	0	2
AP3M1	adaptor related protein complex 3 subunit mu 1	0	1
PRKAR1A	protein kinase cAMP-dependent type I regulatory subunit alpha	0	1
CCR4	C-C motif chemokine receptor 4	0	1
ZBTB44	zinc finger and BTB domain containing 44	0	1
POR	cytochrome p450 oxidoreductase	0	1
RBM11	RNA binding motif protein 11	0	1
KRT20	keratin 20	0	2
FGF8	fibroblast growth factor 8	0	1
TBC1D23	TBC1 domain family member 23	0	1
RNF20	ring finger protein 20	0	1
PFKFB1	6-phosphofructo-2-kinase/fructose-2,6-biphosphatase 1	0	1
CCS	copper chaperone for superoxide dismutase	0	1
CTNNBIP1	catenin beta interacting protein 1	0	2
GOPC	golgi associated PDZ and coiled-coil motif containing	0	1
CCDC88C	coiled-coil domain containing 88C	0	1
WDFY3	WD repeat and FYVE domain containing 3	0	1
CCDC173	coiled-coil domain containing 173	0	1
ZNF462	zinc finger protein 462	0	1
MTMR9	myotubularin related protein 9	0	1
KLK8	kallikrein related peptidase 8	0	1
GPSM3	G protein signaling modulator 3	0	1
KRT82	keratin 82	0	1
GMCL1P1		0	1
IFNA1	interferon alpha 1	0	1
TGFB1I1	transforming growth factor beta 1 induced transcript 1	0	1
SMCP	sperm mitochondria associated cysteine rich protein	0	1
GFM2	G elongation factor mitochondrial 2	0	1
ING2	inhibitor of growth family member 2	0	1
RSPH1	radial spoke head component 1	0	1
USPL1	ubiquitin specific peptidase like 1	0	1
GKN1	gastrokine 1	0	1
ZFP36	ZFP36 ring finger protein	0	1
IL12RB1	interleukin 12 receptor subunit beta 1	0	1
GPR3	G protein-coupled receptor 3	0	1
TM2D3	TM2 domain containing 3	0	1
HLF	HLF transcription factor, PAR bZIP family member	0	1
AIP	aryl hydrocarbon receptor interacting protein	0	1
CKLF	chemokine like factor	0	1
UBE2V2	ubiquitin conjugating enzyme E2 V2	0	1
BUB1B	BUB1 mitotic checkpoint serine/threonine kinase B	0	1
UBE2E2	ubiquitin conjugating enzyme E2 E2	0	1
UBE2U	ubiquitin conjugating enzyme E2 U	0	1
ATG4B	autophagy related 4B cysteine peptidase	0	1
DDA1	DET1 and DDB1 associated 1	0	1
SRMS	src-related kinase lacking C-terminal regulatory tyrosine and N-terminal myristylation sites	0	1
CHCHD10	coiled-coil-helix-coiled-coil-helix domain containing 10	0	1
CIPC	CLOCK interacting pacemaker	0	1
UBA5	ubiquitin like modifier activating enzyme 5	0	3
NR1D2	nuclear receptor subfamily 1 group D member 2	0	1
RNASE13	ribonuclease A family member 13 (inactive)	0	1
PER2	period circadian regulator 2	0	1
RAPGEF2	Rap guanine nucleotide exchange factor 2	0	1
CCNI2	cyclin I family member 2	0	1
WSB1	WD repeat and SOCS box containing 1	0	1
POC1A	POC1 centriolar protein A	0	1
VASH1	vasohibin 1	0	1
IL12A	interleukin 12A	0	1
MCC	MCC regulator of WNT signaling pathway	0	1
ELK1	ETS transcription factor ELK1	0	1
CHRM4	cholinergic receptor muscarinic 4	0	1
GATA2	GATA binding protein 2	0	1
GTF2E1	general transcription factor IIE subunit 1	0	1
FCGR3B	Fc fragment of IgG receptor IIIb	0	1
IDI2	isopentenyl-diphosphate delta isomerase 2	0	1
ZSCAN1	zinc finger and SCAN domain containing 1	0	1
POLR2D	RNA polymerase II subunit D	0	1
SFI1	SFI1 centrin binding protein	0	1
RARB	retinoic acid receptor beta	0	1
CSNK1G2-AS1	CSNK1G2 antisense RNA 1	0	1
SPAG9	sperm associated antigen 9	0	1
SERPINC1	serpin family C member 1	0	1
RORA	RAR related orphan receptor A	0	1
BCR	BCR activator of RhoGEF and GTPase	0	2
MLF1	myeloid leukemia factor 1	0	1
RFPL4B	ret finger protein like 4B	0	1
PHF21A	PHD finger protein 21A	0	1
NT5DC1	5'-nucleotidase domain containing 1	0	1
MIS18A	MIS18 kinetochore protein A	0	1
MGMT	O-6-methylguanine-DNA methyltransferase	0	2
MTNR1B	melatonin receptor 1B	0	1
FCAR	Fc fragment of IgA receptor	0	1
SP4	Sp4 transcription factor	0	1
ANKRD29	ankyrin repeat domain 29	0	1
OTULIN	OTU deubiquitinase with linear linkage specificity	0	1
OGN	osteoglycin	0	1
ZNF395	zinc finger protein 395	0	1
CCL2	C-C motif chemokine ligand 2	0	1
KRTAP13-1	keratin associated protein 13-1	0	1
TNFAIP1	TNF alpha induced protein 1	0	1
ASF1B	anti-silencing function 1B histone chaperone	0	1
ITCH	itchy E3 ubiquitin protein ligase	0	1
TAS2R7	taste 2 receptor member 7	0	1
P2RY2	purinergic receptor P2Y2	0	1
APBB1IP	amyloid beta precursor protein binding family B member 1 interacting protein	0	1
TIMP2	TIMP metallopeptidase inhibitor 2	0	1
BIN1	bridging integrator 1	0	1
AGO4	argonaute RISC component 4	0	1
MIRLET7B	microRNA let-7b	0	1
HES1	hes family bHLH transcription factor 1	0	1
MIRLET7E	microRNA let-7e	0	1
ATF6B	activating transcription factor 6 beta	0	1
EZH1	enhancer of zeste 1 polycomb repressive complex 2 subunit	0	1
MIR7-1	microRNA 7-1	0	1
MIR15B	microRNA 15b	0	1
MARCH6	membrane associated ring-CH-type finger 6	0	1
MIR16-2	microRNA 16-2	0	1
MIR19A	microRNA 19a	0	1
P2RY14	purinergic receptor P2Y14	0	1
BTN2A1	butyrophilin subfamily 2 member A1	0	1
DEF6	DEF6 guanine nucleotide exchange factor	0	1
RAP2A	RAP2A, member of RAS oncogene family	0	1
MIR29C	microRNA 29c	0	1
PTGFR	prostaglandin F receptor	0	1
CCR1	C-C motif chemokine receptor 1	0	1
GPR183	G protein-coupled receptor 183	0	1
RPS6KA3	ribosomal protein S6 kinase A3	0	2
CENPU	centromere protein U	0	1
KCNE3	potassium voltage-gated channel subfamily E regulatory subunit 3	0	1
LPAR6	lysophosphatidic acid receptor 6	0	1
MIR141	microRNA 141	0	1
P2RY12	purinergic receptor P2Y12	0	1
MIR221	microRNA 221	0	1
MIR222	microRNA 222	0	1
MIR429	microRNA 429	0	1
MIR451A	microRNA 451a	0	1
LOC100505817		0	2
TMEFF1	transmembrane protein with EGF like and two follistatin like domains 1	0	1
ART3	ADP-ribosyltransferase 3	0	1
TSSC1		0	1
PRKCD	protein kinase C delta	0	1
B3GALT2	beta-1,3-galactosyltransferase 2	0	1
SLC30A4	solute carrier family 30 member 4	0	1
CYP2W1	cytochrome P450 family 2 subfamily W member 1	0	1
RIPK2	receptor interacting serine/threonine kinase 2	0	1
RBBP5	RB binding protein 5, histone lysine methyltransferase complex subunit	0	1
SIL1	SIL1 nucleotide exchange factor	0	1
ASF1A	anti-silencing function 1A histone chaperone	0	1
FAM63B		0	1
BLNK	B cell linker	0	1
TFDP2	transcription factor Dp-2	0	1
TMEM260	transmembrane protein 260	0	1
ZNF562	zinc finger protein 562	0	1
GPI	glucose-6-phosphate isomerase	0	1
ERLEC1	endoplasmic reticulum lectin 1	0	1
ATRIP	ATR interacting protein	0	1
HIST2H3D	histone cluster 2 H3 family member d	0	1
CTSB	cathepsin B	0	2
CCDC117	coiled-coil domain containing 117	0	1
CCNL2	cyclin L2	0	1
HIST1H2AB	histone cluster 1 H2A family member b	0	1
DDX19A	DEAD-box helicase 19A	0	1
UBE4B	ubiquitination factor E4B	0	1
EDIL3	EGF like repeats and discoidin domains 3	0	1
MYL2	myosin light chain 2	0	1
BOD1	biorientation of chromosomes in cell division 1	0	1
HIST1H2BA	histone cluster 1 H2B family member a	0	1
AMBRA1	autophagy and beclin 1 regulator 1	0	1
SUPT6H	SPT6 homolog, histone chaperone and transcription elongation factor	0	2
JOSD2	Josephin domain containing 2	0	1
NT5C3A	5'-nucleotidase, cytosolic IIIA	0	1
COLGALT1	collagen beta(1-O)galactosyltransferase 1	0	1
GDI1	GDP dissociation inhibitor 1	0	1
RBM38	RNA binding motif protein 38	0	1
PTGER4	prostaglandin E receptor 4	0	1
CDK17	cyclin dependent kinase 17	0	1
CDK7	cyclin dependent kinase 7	0	1
FZD2	frizzled class receptor 2	0	1
TYRP1	tyrosinase related protein 1	0	1
CD36	CD36 molecule	0	1
KCTD15	potassium channel tetramerization domain containing 15	0	1
TCPT	thrombocytopenia, Paris-Trousseau type	0	1
SHARPIN	SHANK associated RH domain interactor	0	1
OTUD7B	OTU deubiquitinase 7B	0	1
MGAT5	alpha-1,6-mannosylglycoprotein 6-beta-N-acetylglucosaminyltransferase	0	1
ATXN7L3	ataxin 7 like 3	0	1
PIGR	polymeric immunoglobulin receptor	0	1
AGTPBP1	ATP/GTP binding protein 1	0	1
NR2F1	nuclear receptor subfamily 2 group F member 1	0	1
ESD	esterase D	0	1
MARK1	microtubule affinity regulating kinase 1	0	1
RGS9	regulator of G protein signaling 9	0	1
MELK	maternal embryonic leucine zipper kinase	0	1
AK9	adenylate kinase 9	0	1
MAP2K3	mitogen-activated protein kinase kinase 3	0	1
NUB1	negative regulator of ubiquitin like proteins 1	0	1
ZNF747	zinc finger protein 747	0	1
KHDRBS3	KH RNA binding domain containing, signal transduction associated 3	0	1
IMPA1	inositol monophosphatase 1	0	1
ERP29	endoplasmic reticulum protein 29	0	1
PJA1	praja ring finger ubiquitin ligase 1	0	1
SNTB1	syntrophin beta 1	0	1
USP28	ubiquitin specific peptidase 28	0	1
RBL1	RB transcriptional corepressor like 1	0	1
CUTA	cutA divalent cation tolerance homolog	0	1
HTRA2	HtrA serine peptidase 2	0	1
NDUFS8	NADH:ubiquinone oxidoreductase core subunit S8	0	2
PDHB	pyruvate dehydrogenase E1 beta subunit	0	2
REV3L	REV3 like, DNA directed polymerase zeta catalytic subunit	0	1
DRD3	dopamine receptor D3	0	1
FAM175B		0	1
CD93	CD93 molecule	0	1
LAMA3	laminin subunit alpha 3	0	1
NIT2	nitrilase family member 2	0	1
UBE2G1	ubiquitin conjugating enzyme E2 G1	0	1
RASSF1	Ras association domain family member 1	0	1
DUSP2	dual specificity phosphatase 2	0	1
CEP135	centrosomal protein 135	0	1
DPH1	diphthamide biosynthesis 1	0	1
AHI1	Abelson helper integration site 1	0	1
B9D2	B9 domain containing 2	0	1
CNTROB	centrobin, centriole duplication and spindle assembly protein	0	1
PPT2	palmitoyl-protein thioesterase 2	0	1
CNTRL	centriolin	0	1
NINL	ninein like	0	1
DNAJC12	DnaJ heat shock protein family (Hsp40) member C12	0	1
ODF2	outer dense fiber of sperm tails 2	0	1
PAM	peptidylglycine alpha-amidating monooxygenase	0	1
SASS6	SAS-6 centriolar assembly protein	0	1
ECT2	epithelial cell transforming 2	0	1
SETD5	SET domain containing 5	0	1
NECAB2	N-terminal EF-hand calcium binding protein 2	0	1
C11orf57		0	1
ANKRA2	ankyrin repeat family A member 2	0	1
IRF3	interferon regulatory factor 3	0	1
ARX	aristaless related homeobox	0	1
IER5	immediate early response 5	0	2
DCP1A	decapping mRNA 1A	0	2
DCP1B	decapping mRNA 1B	0	2
THOC2	THO complex 2	0	1
KATNA1	katanin catalytic subunit A1	0	1
TIGD6	tigger transposable element derived 6	0	1
PRPF19	pre-mRNA processing factor 19	0	1
FAM114A2	family with sequence similarity 114 member A2	0	1
NOS2	nitric oxide synthase 2	0	1
TACC3	transforming acidic coiled-coil containing protein 3	0	1
NAF1	nuclear assembly factor 1 ribonucleoprotein	0	1
RAB32	RAB32, member RAS oncogene family	0	1
METTL21C	methyltransferase like 21C	0	1
SCT	secretin	0	1
PVR	PVR cell adhesion molecule	0	1
DOT1L	DOT1 like histone lysine methyltransferase	0	1
RUNX1T1	RUNX1 translocation partner 1	0	1
NMRK2	nicotinamide riboside kinase 2	0	1
SNF8	SNF8 subunit of ESCRT-II	0	1
DLGAP4	DLG associated protein 4	0	1
FOXA3	forkhead box A3	0	1
NEGR1	neuronal growth regulator 1	0	2
ID2	inhibitor of DNA binding 2	0	1
LIMS1	LIM zinc finger domain containing 1	0	1
SCAMP1	secretory carrier membrane protein 1	0	1
AGTR2	angiotensin II receptor type 2	0	1
CASS4	Cas scaffold protein family member 4	0	1
ANKRD10	ankyrin repeat domain 10	0	1
KIF9	kinesin family member 9	0	1
KIF16B	kinesin family member 16B	0	1
GPHN	gephyrin	0	1
FOXN3	forkhead box N3	0	1
BAP1	BRCA1 associated protein 1	0	1
TMEM14A	transmembrane protein 14A	0	1
SIRT2	sirtuin 2	0	1
MISP	mitotic spindle positioning	0	2
BATF	basic leucine zipper ATF-like transcription factor	0	1
SYTL4	synaptotagmin like 4	0	1
ZEB1	zinc finger E-box binding homeobox 1	0	1
LRSAM1	leucine rich repeat and sterile alpha motif containing 1	0	1
IFT88	intraflagellar transport 88	0	1
TRIM65	tripartite motif containing 65	0	1
IFT52	intraflagellar transport 52	0	1
IFT57	intraflagellar transport 57	0	1
TRIM5	tripartite motif containing 5	0	1
IFT80	intraflagellar transport 80	0	1
UBXN2A	UBX domain protein 2A	0	1
CMA1	chymase 1	0	1
SWAP70	switching B cell complex subunit SWAP70	0	1
ENPP2	ectonucleotide pyrophosphatase/phosphodiesterase 2	0	1
UHRF2	ubiquitin like with PHD and ring finger domains 2	0	1
COQ9	coenzyme Q9	0	1
U2AF2	U2 small nuclear RNA auxiliary factor 2	0	2
FMR1	fragile X mental retardation 1	0	1
NAPA	NSF attachment protein alpha	0	1
COL1A2	collagen type I alpha 2 chain	0	1
FOXL2	forkhead box L2	0	1
NUTF2	nuclear transport factor 2	0	1
PPAP2A		0	1
ARFGAP3	ADP ribosylation factor GTPase activating protein 3	0	1
TBC1D1	TBC1 domain family member 1	0	1
TMCO3	transmembrane and coiled-coil domains 3	0	1
BLOC1S6	biogenesis of lysosomal organelles complex 1 subunit 6	0	1
GDAP1	ganglioside induced differentiation associated protein 1	0	2
KCTD9	potassium channel tetramerization domain containing 9	0	1
ZNF624	zinc finger protein 624	0	1
LHB	luteinizing hormone beta polypeptide	0	1
C11orf74	chromosome 11 open reading frame 74	0	1
USP50	ubiquitin specific peptidase 50	0	1
CCDC130	coiled-coil domain containing 130	0	1
BANF1	barrier to autointegration factor 1	0	1
CNFN	cornifelin	0	1
AHNAK	AHNAK nucleoprotein	0	2
PTPRG	protein tyrosine phosphatase receptor type G	0	1
ABCA5	ATP binding cassette subfamily A member 5	0	1
TACC1	transforming acidic coiled-coil containing protein 1	0	2
SF3B1	splicing factor 3b subunit 1	0	1
EFR3A	EFR3 homolog A	0	1
KLHL28	kelch like family member 28	0	1
BCL7A	BAF chromatin remodeling complex subunit BCL7A	0	1
KIF1B	kinesin family member 1B	0	1
SDC2	syndecan 2	0	1
RRBP1	ribosome binding protein 1	0	1
UFC1	ubiquitin-fold modifier conjugating enzyme 1	0	1
PIGS	phosphatidylinositol glycan anchor biosynthesis class S	0	2
CREB3L2	cAMP responsive element binding protein 3 like 2	0	1
WASL	WASP like actin nucleation promoting factor	0	1
TMEM88	transmembrane protein 88	0	1
KIAA1279		0	1
ZNF652	zinc finger protein 652	0	1
CHL1	cell adhesion molecule L1 like	0	1
STX2	syntaxin 2	0	2
CAP1	cyclase associated actin cytoskeleton regulatory protein 1	0	3
PRRC1	proline rich coiled-coil 1	0	1
NXT2	nuclear transport factor 2 like export factor 2	0	1
RPL36AL	ribosomal protein L36a like	0	1
SLC39A13	solute carrier family 39 member 13	0	1
PRPSAP2	phosphoribosyl pyrophosphate synthetase associated protein 2	0	1
OR8D2	olfactory receptor family 8 subfamily D member 2 (gene/pseudogene)	0	1
AGR3	anterior gradient 3, protein disulphide isomerase family member	0	1
TLN2	talin 2	0	1
CASZ1	castor zinc finger 1	0	1
PSMG2	proteasome assembly chaperone 2	0	1
TFF1	trefoil factor 1	0	1
GLCE	glucuronic acid epimerase	0	1
CFD	complement factor D	0	1
CST3	cystatin C	0	1
SLC9A6	solute carrier family 9 member A6	0	1
TMED2	transmembrane p24 trafficking protein 2	0	2
CDCA2	cell division cycle associated 2	0	1
HIST2H2AA4	histone cluster 2 H2A family member a4	0	2
CENPC	centromere protein C	0	1
PPM1G	protein phosphatase, Mg2+/Mn2+ dependent 1G	0	1
KBTBD4	kelch repeat and BTB domain containing 4	0	1
INPP1	inositol polyphosphate-1-phosphatase	0	1
TUBE1	tubulin epsilon 1	0	1
AP4E1	adaptor related protein complex 4 subunit epsilon 1	0	1
ARL4A	ADP ribosylation factor like GTPase 4A	0	1
USP22	ubiquitin specific peptidase 22	0	1
C20orf96	chromosome 20 open reading frame 96	0	1
GUSB	glucuronidase beta	0	1
ZNF704	zinc finger protein 704	0	1
TRIM68	tripartite motif containing 68	0	1
SYCE3	synaptonemal complex central element protein 3	0	1
PLS3	plastin 3	0	1
TBX2	T-box 2	0	1
TMX1	thioredoxin related transmembrane protein 1	0	1
CENPT	centromere protein T	0	1
MYLPF	myosin light chain, phosphorylatable, fast skeletal muscle	0	1
FTSJ1	FtsJ RNA 2'-O-methyltransferase 1	0	1
ARID1B	AT-rich interaction domain 1B	0	1
CCNH	cyclin H	0	1
GTPBP3	GTP binding protein 3, mitochondrial	0	1
ALOX15B	arachidonate 15-lipoxygenase type B	0	1
HBZ	hemoglobin subunit zeta	0	1
ANP32A	acidic nuclear phosphoprotein 32 family member A	0	1
CLEC10A	C-type lectin domain containing 10A	0	1
SLC16A5	solute carrier family 16 member 5	0	1
TPTE2	transmembrane phosphoinositide 3-phosphatase and tensin homolog 2	0	1
KHK	ketohexokinase	0	1
SPATA24	spermatogenesis associated 24	0	1
NPB	neuropeptide B	0	1
PELP1	proline, glutamate and leucine rich protein 1	0	1
MAGEA6	MAGE family member A6	0	1
MB	myoglobin	0	1
TSPAN2	tetraspanin 2	0	1
PDE9A	phosphodiesterase 9A	0	1
CAPRIN1	cell cycle associated protein 1	0	2
KRT85	keratin 85	0	1
RAB3IL1	RAB3A interacting protein like 1	0	1
GOLGA1	golgin A1	0	1
MAP3K6	mitogen-activated protein kinase kinase kinase 6	0	1
SCGB2A2	secretoglobin family 2A member 2	0	1
ANP32E	acidic nuclear phosphoprotein 32 family member E	0	1
ARID3B	AT-rich interaction domain 3B	0	1
ZFAND4	zinc finger AN1-type containing 4	0	1
ZNF3	zinc finger protein 3	0	1
C6orf118	chromosome 6 open reading frame 118	0	1
SS18	SS18 subunit of BAF chromatin remodeling complex	0	1
NELFE	negative elongation factor complex member E	0	1
TCL1A	T cell leukemia/lymphoma 1A	0	1
RECK	reversion inducing cysteine rich protein with kazal motifs	0	1
SDPR		0	1
CD83	CD83 molecule	0	1
CEPT1	choline/ethanolamine phosphotransferase 1	0	1
ZNF254	zinc finger protein 254	0	1
RAB2B	RAB2B, member RAS oncogene family	0	1
RASAL2	RAS protein activator like 2	0	1
KCTD5	potassium channel tetramerization domain containing 5	0	2
LOX	lysyl oxidase	0	1
CCDC88A	coiled-coil domain containing 88A	0	1
C15orf39	chromosome 15 open reading frame 39	0	1
SNX21	sorting nexin family member 21	0	1
ALOX5	arachidonate 5-lipoxygenase	0	1
FERD3L	Fer3 like bHLH transcription factor	0	1
GTF3C1	general transcription factor IIIC subunit 1	0	1
MACROD1	mono-ADP ribosylhydrolase 1	0	1
CEP68	centrosomal protein 68	0	1
BIRC6	baculoviral IAP repeat containing 6	0	1
NFKBIA	NFKB inhibitor alpha	0	1
PHF23	PHD finger protein 23	0	1
VPS28	VPS28 subunit of ESCRT-I	0	1
MBIP	MAP3K12 binding inhibitory protein 1	0	1
GSC	goosecoid homeobox	0	1
ING3	inhibitor of growth family member 3	0	1
NPY2R	neuropeptide Y receptor Y2	0	1
SP2	Sp2 transcription factor	0	1
SPEN	spen family transcriptional repressor	0	1
HSPA2	heat shock protein family A (Hsp70) member 2	0	1
SLCO6A1	solute carrier organic anion transporter family member 6A1	0	1
CEP72	centrosomal protein 72	0	1
LDLRAP1	low density lipoprotein receptor adaptor protein 1	0	1
MRAP2	melanocortin 2 receptor accessory protein 2	0	1
ST3GAL1	ST3 beta-galactoside alpha-2,3-sialyltransferase 1	0	1
CCDC107	coiled-coil domain containing 107	0	1
ERAP1	endoplasmic reticulum aminopeptidase 1	0	1
RPS28	ribosomal protein S28	0	2
ITGA2B	integrin subunit alpha 2b	0	1
FN3KRP	fructosamine 3 kinase related protein	0	1
PTH1R	parathyroid hormone 1 receptor	0	1
CYGB	cytoglobin	0	1
ELAVL2	ELAV like RNA binding protein 2	0	1
CCDC121	coiled-coil domain containing 121	0	1
IFNL1	interferon lambda 1	0	1
PUS10	pseudouridine synthase 10	0	1
LYZL1	lysozyme like 1	0	1
NFYA	nuclear transcription factor Y subunit alpha	0	1
VNN2	vanin 2	0	1
MRPL21	mitochondrial ribosomal protein L21	0	1
MUM1		0	1
PDGFB	platelet derived growth factor subunit B	0	1
HLA-DMA	major histocompatibility complex, class II, DM alpha	0	1
SRF	serum response factor	0	1
RNASE3	ribonuclease A family member 3	0	1
FASTK	Fas activated serine/threonine kinase	0	1
GPR25	G protein-coupled receptor 25	0	1
LAMP3	lysosomal associated membrane protein 3	0	1
HDX	highly divergent homeobox	0	1
CPNE3	copine 3	0	2
TSNARE1	t-SNARE domain containing 1	0	1
LIPF	lipase F, gastric type	0	1
PPM1A	protein phosphatase, Mg2+/Mn2+ dependent 1A	0	1
GADD45B	growth arrest and DNA damage inducible beta	0	1
WNT5A	Wnt family member 5A	0	2
IPPK	inositol-pentakisphosphate 2-kinase	0	1
RAC2	Rac family small GTPase 2	0	1
GDF3	growth differentiation factor 3	0	1
FBXO4	F-box protein 4	0	1
ZNF526	zinc finger protein 526	0	1
GATC	glutamyl-tRNA amidotransferase subunit C	0	1
MARVELD2	MARVEL domain containing 2	0	1
TPSB2	tryptase beta 2 (gene/pseudogene)	0	1
EDNRB	endothelin receptor type B	0	1
CDC37L1	cell division cycle 37 like 1	0	1
RCAN1	regulator of calcineurin 1	0	1
ARNTL	aryl hydrocarbon receptor nuclear translocator like	0	1
GPX7	glutathione peroxidase 7	0	1
CYP2S1	cytochrome P450 family 2 subfamily S member 1	0	1
EGFL6	EGF like domain multiple 6	0	1
HOXD12	homeobox D12	0	1
NAA40	N(alpha)-acetyltransferase 40, NatD catalytic subunit	0	1
LPGAT1	lysophosphatidylglycerol acyltransferase 1	0	1
ALG13	ALG13 UDP-N-acetylglucosaminyltransferase subunit	0	1
KRT74	keratin 74	0	1
SLC2A2	solute carrier family 2 member 2	0	1
SLC35C1	solute carrier family 35 member C1	0	1
C1orf94	chromosome 1 open reading frame 94	0	1
AGPS	alkylglycerone phosphate synthase	0	1
SLC1A1	solute carrier family 1 member 1	0	1
PSG11	pregnancy specific beta-1-glycoprotein 11	0	1
COASY	Coenzyme A synthase	0	1
GXYLT1	glucoside xylosyltransferase 1	0	1
APITD1-CORT		0	1
HLA-DQA1	major histocompatibility complex, class II, DQ alpha 1	0	1
SEC22C	SEC22 homolog C, vesicle trafficking protein	0	1
SLC25A41	solute carrier family 25 member 41	0	1
EID2B	EP300 interacting inhibitor of differentiation 2B	0	1
C9orf72	C9orf72-SMCR8 complex subunit	0	1
DPYSL3	dihydropyrimidinase like 3	0	1
C8orf59		0	1
GTF3C4	general transcription factor IIIC subunit 4	0	2
STK3	serine/threonine kinase 3	0	1
PSMA7	proteasome subunit alpha 7	0	2
ZNF552	zinc finger protein 552	0	1
ATG2B	autophagy related 2B	0	1
IGHA2	immunoglobulin heavy constant alpha 2 (A2m marker)	0	1
UFM1	ubiquitin fold modifier 1	0	1
PITRM1	pitrilysin metallopeptidase 1	0	1
KRTAP10-1	keratin associated protein 10-1	0	1
CCDC106	coiled-coil domain containing 106	0	1
ACSL1	acyl-CoA synthetase long chain family member 1	0	1
XYLT2	xylosyltransferase 2	0	2
RAB28	RAB28, member RAS oncogene family	0	1
LCE3E	late cornified envelope 3E	0	1
LCE4A	late cornified envelope 4A	0	1
FKBP1B	FKBP prolyl isomerase 1B	0	1
ERCC4	ERCC excision repair 4, endonuclease catalytic subunit	0	1
ERCC3	ERCC excision repair 3, TFIIH core complex helicase subunit	0	1
XPA	XPA, DNA damage recognition and repair factor	0	1
POLL	DNA polymerase lambda	0	1
LCOR	ligand dependent nuclear receptor corepressor	0	1
FANCF	FA complementation group F	0	1
ARHGEF26	Rho guanine nucleotide exchange factor 26	0	1
MAGEA1	MAGE family member A1	0	1
CEP95	centrosomal protein 95	0	1
ZPBP2	zona pellucida binding protein 2	0	1
SELM		0	1
SPATS2L	spermatogenesis associated serine rich 2 like	0	2
APBB2	amyloid beta precursor protein binding family B member 2	0	1
CAPNS1	calpain small subunit 1	0	1
SLC25A11	solute carrier family 25 member 11	0	2
UBAC2	UBA domain containing 2	0	1
MMP14	matrix metallopeptidase 14	0	1
YARS	tyrosyl-tRNA synthetase	0	1
RAB40AL	RAB40A like	0	1
COLEC10	collectin subfamily member 10	0	1
MIRLET7C	microRNA let-7c	0	1
MIRLET7D	microRNA let-7d	0	1
MIRLET7F1	microRNA let-7f-1	0	1
PPA2	pyrophosphatase (inorganic) 2	0	1
MIR98	microRNA 98	0	1
HPS1	HPS1 biogenesis of lysosomal organelles complex 3 subunit 1	0	1
MIR7-2	microRNA 7-2	0	1
PSMD7	proteasome 26S subunit, non-ATPase 7	0	1
HBP1	HMG-box transcription factor 1	0	1
MIR9-3	microRNA 9-3	0	1
ANKRD12	ankyrin repeat domain 12	0	1
WLS	Wnt ligand secretion mediator	0	2
DARS	aspartyl-tRNA synthetase	0	1
MIR18A	microRNA 18a	0	1
FUBP3	far upstream element binding protein 3	0	1
MIR19B2	microRNA 19b-2	0	1
MIR20A	microRNA 20a	0	1
DND1	DND microRNA-mediated repression inhibitor 1	0	1
MIR31	microRNA 31	0	1
MIR107	microRNA 107	0	1
AKTIP	AKT interacting protein	0	1
MIR138-1	microRNA 138-1	0	1
MIR140	microRNA 140	0	1
UBA6	ubiquitin like modifier activating enzyme 6	0	1
MIR199A1	microRNA 199a-1	0	1
MIR199A2	microRNA 199a-2	0	1
MXI1	MAX interactor 1, dimerization protein	0	1
MIR205	microRNA 205	0	1
TEAD4	TEA domain transcription factor 4	0	1
AXIN1	axin 1	0	1
FAM127A		0	1
MIR363	microRNA 363	0	1
DCTN6	dynactin subunit 6	0	1
SLC25A30	solute carrier family 25 member 30	0	1
KLF4	Kruppel like factor 4	0	1
RNF146	ring finger protein 146	0	1
FAM217B	family with sequence similarity 217 member B	0	1
MC4R	melanocortin 4 receptor	0	1
HLA-A	major histocompatibility complex, class I, A	0	1
TSC22D4	TSC22 domain family member 4	0	1
STXBP4	syntaxin binding protein 4	0	1
CTDSPL2	CTD small phosphatase like 2	0	1
ZNF318	zinc finger protein 318	0	2
AZIN1	antizyme inhibitor 1	0	1
CHRNB3	cholinergic receptor nicotinic beta 3 subunit	0	1
TUBA4B	tubulin alpha 4b	0	1
JSRP1	junctional sarcoplasmic reticulum protein 1	0	1
MAD2L1BP	MAD2L1 binding protein	0	1
ACTG2	actin gamma 2, smooth muscle	0	1
ADRM1	adhesion regulating molecule 1	0	2
GFOD1	glucose-fructose oxidoreductase domain containing 1	0	1
SOCS1	suppressor of cytokine signaling 1	0	1
PRTFDC1	phosphoribosyl transferase domain containing 1	0	1
PDPK1	3-phosphoinositide dependent protein kinase 1	0	1
BMP2	bone morphogenetic protein 2	0	1
HIST1H3C	histone cluster 1 H3 family member c	0	1
ELP3	elongator acetyltransferase complex subunit 3	0	1
CHST8	carbohydrate sulfotransferase 8	0	1
PLCD1	phospholipase C delta 1	0	1
TRAPPC9	trafficking protein particle complex 9	0	1
INPP5A	inositol polyphosphate-5-phosphatase A	0	1
HGF	hepatocyte growth factor	0	1
L2HGDH	L-2-hydroxyglutarate dehydrogenase	0	2
MRPS30	mitochondrial ribosomal protein S30	0	1
B3GNT2	UDP-GlcNAc:betaGal beta-1,3-N-acetylglucosaminyltransferase 2	0	1
TTLL3	tubulin tyrosine ligase like 3	0	1
MBOAT7	membrane bound O-acyltransferase domain containing 7	0	1
USP17L		0	1
CCRL2	C-C motif chemokine receptor like 2	0	1
SNX19	sorting nexin 19	0	1
MATN3	matrilin 3	0	1
SCARA3	scavenger receptor class A member 3	0	1
SYT17	synaptotagmin 17	0	1
PSMD10	proteasome 26S subunit, non-ATPase 10	0	1
CTGLF10P		0	1
GRWD1	glutamate rich WD repeat containing 1	0	2
PPA1	pyrophosphatase (inorganic) 1	0	1
DENND2D	DENN domain containing 2D	0	1
APLF	aprataxin and PNKP like factor	0	1
CCDC90B	coiled-coil domain containing 90B	0	1
DCAF13	DDB1 and CUL4 associated factor 13	0	1
BACH1	BTB domain and CNC homolog 1	0	1
CTDP1	CTD phosphatase subunit 1	0	1
PNO1	partner of NOB1 homolog	0	1
ADCY6	adenylate cyclase 6	0	1
FAM163A	family with sequence similarity 163 member A	0	1
AK6	adenylate kinase 6	0	1
SETD8		0	1
LY96	lymphocyte antigen 96	0	1
PEX7	peroxisomal biogenesis factor 7	0	1
EN1	engrailed homeobox 1	0	1
DYRK1B	dual specificity tyrosine phosphorylation regulated kinase 1B	0	1
ATP6V0D1	ATPase H+ transporting V0 subunit d1	0	1
C3orf33	chromosome 3 open reading frame 33	0	1
CYCS	cytochrome c, somatic	0	1
CD63	CD63 molecule	0	1
GPT2	glutamic--pyruvic transaminase 2	0	1
MPZL1	myelin protein zero like 1	0	1
CMPK1	cytidine/uridine monophosphate kinase 1	0	1
MECOM	MDS1 and EVI1 complex locus	0	2
RPL6	ribosomal protein L6	0	1
PYROXD1	pyridine nucleotide-disulphide oxidoreductase domain 1	0	1
C7	complement C7	0	1
MMP1	matrix metallopeptidase 1	0	1
HINT1	histidine triad nucleotide binding protein 1	0	1
ANKRD27	ankyrin repeat domain 27	0	1
CSF2RB	colony stimulating factor 2 receptor beta common subunit	0	1
ZNF646	zinc finger protein 646	0	1
GBAS		0	1
ZNF273	zinc finger protein 273	0	1
AMPH	amphiphysin	0	1
RCN1	reticulocalbin 1	0	1
CASP7	caspase 7	0	1
DCAF5	DDB1 and CUL4 associated factor 5	0	1
GDI2	GDP dissociation inhibitor 2	0	2
NRTN	neurturin	0	1
SARS	seryl-tRNA synthetase	0	2
HK1	hexokinase 1	0	1
COX4I1	cytochrome c oxidase subunit 4I1	0	2
COX6C	cytochrome c oxidase subunit 6C	0	1
ZAP70	zeta chain of T cell receptor associated protein kinase 70	0	1
TMED1	transmembrane p24 trafficking protein 1	0	1
TNFSF13	TNF superfamily member 13	0	1
SEPT10		0	1
F3	coagulation factor III, tissue factor	0	1
NRCAM	neuronal cell adhesion molecule	0	1
P4HA1	prolyl 4-hydroxylase subunit alpha 1	0	1
ACKR4	atypical chemokine receptor 4	0	1
IFI16	interferon gamma inducible protein 16	0	1
ASUN		0	1
LIN7A	lin-7 homolog A, crumbs cell polarity complex component	0	1
MDH2	malate dehydrogenase 2	0	2
MED12	mediator complex subunit 12	0	2
MED6	mediator complex subunit 6	0	1
MBNL2	muscleblind like splicing regulator 2	0	1
MEP1A	meprin A subunit alpha	0	1
HMMR	hyaluronan mediated motility receptor	0	1
WDR44	WD repeat domain 44	0	1
MAP2K5	mitogen-activated protein kinase kinase 5	0	1
ACVR1	activin A receptor type 1	0	1
ADH5	alcohol dehydrogenase 5 (class III), chi polypeptide	0	1
TRMT112	tRNA methyltransferase subunit 11-2	0	1
SMAD7	SMAD family member 7	0	1
DAB2IP	DAB2 interacting protein	0	1
MTMR2	myotubularin related protein 2	0	1
SLC25A14	solute carrier family 25 member 14	0	1
EYA1	EYA transcriptional coactivator and phosphatase 1	0	1
CEP128	centrosomal protein 128	0	1
RHBDF2	rhomboid 5 homolog 2	0	1
EPB41	erythrocyte membrane protein band 4.1	0	2
CDK8	cyclin dependent kinase 8	0	2
PITX1	paired like homeodomain 1	0	2
LCA5	lebercilin LCA5	0	1
B3GALTL		0	1
CHPF2	chondroitin polymerizing factor 2	0	1
TGS1	trimethylguanosine synthase 1	0	1
NR1I3	nuclear receptor subfamily 1 group I member 3	0	1
GUCY1B3		0	1
TIRAP	TIR domain containing adaptor protein	0	1
CTSO	cathepsin O	0	1
NDUFA13	NADH:ubiquinone oxidoreductase subunit A13	0	1
TNMD	tenomodulin	0	1
FUCA2	alpha-L-fucosidase 2	0	1
POLR3A	RNA polymerase III subunit A	0	1
FAM214B	family with sequence similarity 214 member B	0	1
ENDOG	endonuclease G	0	1
AP1S2	adaptor related protein complex 1 subunit sigma 2	0	1
CLCA4	chloride channel accessory 4	0	1
TFEB	transcription factor EB	0	1
GBA	glucosylceramidase beta	0	1
FLYWCH1	FLYWCH-type zinc finger 1	0	1
MUT		0	1
ACAA1	acetyl-CoA acyltransferase 1	0	1
PDZD4	PDZ domain containing 4	0	1
TSNAX	translin associated factor X	0	1
LAPTM4A	lysosomal protein transmembrane 4 alpha	0	1
PAGE1	PAGE family member 1	0	1
ATP1B1	ATPase Na+/K+ transporting subunit beta 1	0	1
ZNF503	zinc finger protein 503	0	1
ASRGL1	asparaginase like 1	0	1
SRI	sorcin	0	1
CHN1	chimerin 1	0	1
CTTNBP2	cortactin binding protein 2	0	1
CRMP1	collapsin response mediator protein 1	0	1
USMG5		0	1
FKBP6	FKBP prolyl isomerase 6	0	1
AGAP5	ArfGAP with GTPase domain, ankyrin repeat and PH domain 5	0	1
BSG	basigin (Ok blood group)	0	1
SMAP2	small ArfGAP2	0	1
EPS8L1	EPS8 like 1	0	1
EPDR1	ependymin related 1	0	1
HSD17B14	hydroxysteroid 17-beta dehydrogenase 14	0	1
SKI	SKI proto-oncogene	0	1
TSC22D3	TSC22 domain family member 3	0	1
NSMCE4A	NSE4 homolog A, SMC5-SMC6 complex component	0	1
UQCRB	ubiquinol-cytochrome c reductase binding protein	0	1
MARCH2	membrane associated ring-CH-type finger 2	0	1
EIF5	eukaryotic translation initiation factor 5	0	1
ARID1A	AT-rich interaction domain 1A	0	1
PGM2	phosphoglucomutase 2	0	1
MAFA	MAF bZIP transcription factor A	0	1
SUPT16H	SPT16 homolog, facilitates chromatin remodeling subunit	0	1
TTC26	tetratricopeptide repeat domain 26	0	1
JOSD1	Josephin domain containing 1	0	1
TEAD1	TEA domain transcription factor 1	0	2
TSPO	translocator protein	0	1
IFT46	intraflagellar transport 46	0	1
CLCN3	chloride voltage-gated channel 3	0	1
DCAF11	DDB1 and CUL4 associated factor 11	0	1
MFSD8	major facilitator superfamily domain containing 8	0	1
C2orf73	chromosome 2 open reading frame 73	0	1
GUCA1A	guanylate cyclase activator 1A	0	1
IL33	interleukin 33	0	1
UBE2J1	ubiquitin conjugating enzyme E2 J1	0	1
ZNF121	zinc finger protein 121	0	1
MEDAG	mesenteric estrogen dependent adipogenesis	0	1
PPP2R3C	protein phosphatase 2 regulatory subunit B''gamma	0	1
RAB41	RAB41, member RAS oncogene family	0	1
NFATC2	nuclear factor of activated T cells 2	0	1
VEGFA	vascular endothelial growth factor A	0	1
PCMTD1	protein-L-isoaspartate (D-aspartate) O-methyltransferase domain containing 1	0	1
RHBDL1	rhomboid like 1	0	1
LMAN2	lectin, mannose binding 2	0	1
RAB33B	RAB33B, member RAS oncogene family	0	1
KCNRG	potassium channel regulator	0	2
ZBTB37	zinc finger and BTB domain containing 37	0	1
ZNRF3	zinc and ring finger 3	0	1
NUMBL	NUMB like endocytic adaptor protein	0	1
BNIP3L	BCL2 interacting protein 3 like	0	1
KCNE1L		0	2
TMEM186	transmembrane protein 186	0	1
SYNM	synemin	0	1
ZNF131	zinc finger protein 131	0	1
NKG7	natural killer cell granule protein 7	0	1
AHCY	adenosylhomocysteinase	0	2
GUF1	GUF1 homolog, GTPase	0	1
KLF1	Kruppel like factor 1	0	1
STAM	signal transducing adaptor molecule	0	2
DSCR3		0	1
HIBADH	3-hydroxyisobutyrate dehydrogenase	0	1
TAX1BP1	Tax1 binding protein 1	0	1
HMGN5	high mobility group nucleosome binding domain 5	0	1
CCNY	cyclin Y	0	1
TMEM248	transmembrane protein 248	0	1
PUM1	pumilio RNA binding family member 1	0	1
MRPS36	mitochondrial ribosomal protein S36	0	1
ZNF267	zinc finger protein 267	0	1
NDUFB9	NADH:ubiquinone oxidoreductase subunit B9	0	1
OBFC1		0	1
PEX12	peroxisomal biogenesis factor 12	0	1
PITPNA	phosphatidylinositol transfer protein alpha	0	1
PSAT1	phosphoserine aminotransferase 1	0	1
LPXN	leupaxin	0	1
LAMB1	laminin subunit beta 1	0	1
DBX1	developing brain homeobox 1	0	1
UAP1	UDP-N-acetylglucosamine pyrophosphorylase 1	0	1
TRIM38	tripartite motif containing 38	0	1
PABPC5	poly(A) binding protein cytoplasmic 5	0	1
GLTSCR1L		0	1
PTK7	protein tyrosine kinase 7 (inactive)	0	1
TRAF7	TNF receptor associated factor 7	0	1
SLC29A1	solute carrier family 29 member 1 (Augustine blood group)	0	1
PQLC3	PQ loop repeat containing 3	0	1
CTSL	cathepsin L	0	1
PDCD10	programmed cell death 10	0	1
DCAF6	DDB1 and CUL4 associated factor 6	0	1
SCML1	Scm polycomb group protein like 1	0	1
IGKV2-40	immunoglobulin kappa variable 2-40	0	1
ZBTB47	zinc finger and BTB domain containing 47	0	1
SPINK2	serine peptidase inhibitor, Kazal type 2	0	1
MTERF4	mitochondrial transcription termination factor 4	0	1
ABCD4	ATP binding cassette subfamily D member 4	0	1
CASC3	CASC3 exon junction complex subunit	0	1
VPS13C	vacuolar protein sorting 13 homolog C	0	1
IGL	immunoglobulin lambda locus	0	1
TSC22D1	TSC22 domain family member 1	0	1
CCP110	centriolar coiled-coil protein 110	0	1
KLK6	kallikrein related peptidase 6	0	1
AMPD3	adenosine monophosphate deaminase 3	0	1
F7	coagulation factor VII	0	1
KIFC1	kinesin family member C1	0	1
CTNNAL1	catenin alpha like 1	0	1
HELLS	helicase, lymphoid specific	0	1
ZKSCAN8	zinc finger with KRAB and SCAN domains 8	0	1
SPPL3	signal peptide peptidase like 3	0	1
CCPG1	cell cycle progression 1	0	1
PF4V1	platelet factor 4 variant 1	0	1
ZNRF4	zinc and ring finger 4	0	1
CABLES1	Cdk5 and Abl enzyme substrate 1	0	1
CFAP54	cilia and flagella associated protein 54	0	1
USP48	ubiquitin specific peptidase 48	0	1
GPALPP1	GPALPP motifs containing 1	0	1
SPATA31A7	SPATA31 subfamily A member 7	0	1
SLC9A8	solute carrier family 9 member A8	0	1
LSG1	large 60S subunit nuclear export GTPase 1	0	1
BTN2A2	butyrophilin subfamily 2 member A2	0	1
CROT	carnitine O-octanoyltransferase	0	1
BBC3	BCL2 binding component 3	0	1
MIF4GD	MIF4G domain containing	0	1
SLA2	Src like adaptor 2	0	1
STX17	syntaxin 17	0	1
ZNF676	zinc finger protein 676	0	1
SDE2	SDE2 telomere maintenance homolog	0	1
NONO	non-POU domain containing octamer binding	0	1
CCDC71L	coiled-coil domain containing 71 like	0	1
HNRNPCL1	heterogeneous nuclear ribonucleoprotein C like 1	0	1
UPF2	UPF2 regulator of nonsense mediated mRNA decay	0	1
C22orf23	chromosome 22 open reading frame 23	0	1
HOXD3	homeobox D3	0	1
OR6B1	olfactory receptor family 6 subfamily B member 1	0	1
CHMP4B	charged multivesicular body protein 4B	0	1
LOC153684	uncharacterized LOC153684	0	1
DET1	DET1 partner of COP1 E3 ubiquitin ligase	0	1
RAD51AP1	RAD51 associated protein 1	0	1
GTF2IRD2	GTF2I repeat domain containing 2	0	1
KLHDC7B	kelch domain containing 7B	0	1
ZNF557	zinc finger protein 557	0	1
MSI2	musashi RNA binding protein 2	0	1
PPIL2	peptidylprolyl isomerase like 2	0	1
CCDC94		0	1
C8orf37	chromosome 8 open reading frame 37	0	1
SRBD1	S1 RNA binding domain 1	0	1
ZMYM5	zinc finger MYM-type containing 5	0	1
DNAJC17	DnaJ heat shock protein family (Hsp40) member C17	0	1
LAS1L	LAS1 like, ribosome biogenesis factor	0	1
PLXNA1	plexin A1	0	1
PPP1R2	protein phosphatase 1 regulatory inhibitor subunit 2	0	1
ARHGAP36	Rho GTPase activating protein 36	0	1
TSTD2	thiosulfate sulfurtransferase like domain containing 2	0	1
ZNF491	zinc finger protein 491	0	1
CNPY3	canopy FGF signaling regulator 3	0	1
AHCYL1	adenosylhomocysteinase like 1	0	1
IER3	immediate early response 3	0	1
SLC12A9	solute carrier family 12 member 9	0	1
PANX1	pannexin 1	0	1
CALD1	caldesmon 1	0	1
TOR1AIP2	torsin 1A interacting protein 2	0	1
BAZ2B	bromodomain adjacent to zinc finger domain 2B	0	1
CLSTN3	calsyntenin 3	0	1
CDC26	cell division cycle 26	0	1
GTF2A2	general transcription factor IIA subunit 2	0	1
UNC45A	unc-45 myosin chaperone A	0	1
ETV3	ETS variant 3	0	1
IDH2	isocitrate dehydrogenase (NADP(+)) 2, mitochondrial	0	1
HSD3B2	hydroxy-delta-5-steroid dehydrogenase, 3 beta- and steroid delta-isomerase 2	0	1
GPC4	glypican 4	0	1
POLRMT	RNA polymerase mitochondrial	0	1
FBXL6	F-box and leucine rich repeat protein 6	0	1
JUND	JunD proto-oncogene, AP-1 transcription factor subunit	0	1
LRRC32	leucine rich repeat containing 32	0	1
LUC7L3	LUC7 like 3 pre-mRNA splicing factor	0	1
ABAT	4-aminobutyrate aminotransferase	0	1
MAEA	macrophage erythroblast attacher	0	1
SCRN2	secernin 2	0	1
RGL4	ral guanine nucleotide dissociation stimulator like 4	0	1
DOK3	docking protein 3	0	1
VIP	vasoactive intestinal peptide	0	1
KLF16	Kruppel like factor 16	0	1
GSTT1	glutathione S-transferase theta 1	0	1
OLA1	Obg like ATPase 1	0	2
OSBPL11	oxysterol binding protein like 11	0	1
PARVA	parvin alpha	0	1
MSH3	mutS homolog 3	0	1
ULK1	unc-51 like autophagy activating kinase 1	0	1
RMND5A	required for meiotic nuclear division 5 homolog A	0	1
MSGN1	mesogenin 1	0	1
H2AFY2	H2A histone family member Y2	0	2
TMEM45B	transmembrane protein 45B	0	1
SHCBP1	SHC binding and spindle associated 1	0	1
TEKT5	tektin 5	0	1
BCL2L11	BCL2 like 11	0	2
UBN2	ubinuclein 2	0	1
UPP1	uridine phosphorylase 1	0	1
CDA	cytidine deaminase	0	1
NEK1	NIMA related kinase 1	0	1
C15orf26		0	1
CSN1S1	casein alpha s1	0	1
USP24	ubiquitin specific peptidase 24	0	1
NUDT16L1	nudix hydrolase 16 like 1	0	2
ADCK3		0	1
GOLGA6A	golgin A6 family member A	0	1
TUBB2B	tubulin beta 2B class IIb	0	1
GNE	glucosamine (UDP-N-acetyl)-2-epimerase/N-acetylmannosamine kinase	0	1
ZEB2	zinc finger E-box binding homeobox 2	0	1
NRL	neural retina leucine zipper	0	1
GCDH	glutaryl-CoA dehydrogenase	0	1
IKBKAP		0	1
DVL3	dishevelled segment polarity protein 3	0	1
DSTN	destrin, actin depolymerizing factor	0	2
HBG1	hemoglobin subunit gamma 1	0	1
NNT	nicotinamide nucleotide transhydrogenase	0	1
TEKT2	tektin 2	0	1
RNF7	ring finger protein 7	0	1
RNF13	ring finger protein 13	0	1
TIGD3	tigger transposable element derived 3	0	1
PLOD3	procollagen-lysine,2-oxoglutarate 5-dioxygenase 3	0	1
TIMELESS	timeless circadian regulator	0	1
FGF21	fibroblast growth factor 21	0	1
ZNF474	zinc finger protein 474	0	1
H3F3B	H3 histone family member 3B	0	1
TXLNB	taxilin beta	0	2
SRM	spermidine synthase	0	1
OCIAD2	OCIA domain containing 2	0	2
TMCC1	transmembrane and coiled-coil domain family 1	0	1
SRSF7	serine and arginine rich splicing factor 7	0	1
RPS5	ribosomal protein S5	0	1
NCBP1	nuclear cap binding protein subunit 1	0	1
TNFRSF1A	TNF receptor superfamily member 1A	0	1
LBP	lipopolysaccharide binding protein	0	1
SRSF3	serine and arginine rich splicing factor 3	0	1
SETDB2	SET domain bifurcated histone lysine methyltransferase 2	0	1
TESK1	testis associated actin remodelling kinase 1	0	1
SNUPN	snurportin 1	0	1
P4HA2	prolyl 4-hydroxylase subunit alpha 2	0	1
NMRAL1	NmrA like redox sensor 1	0	1
GIMAP2	GTPase, IMAP family member 2	0	1
PIGY	phosphatidylinositol glycan anchor biosynthesis class Y	0	1
RBM18	RNA binding motif protein 18	0	1
ERC1	ELKS/RAB6-interacting/CAST family member 1	0	1
CERCAM	cerebral endothelial cell adhesion molecule	0	1
COMMD1	copper metabolism domain containing 1	0	1
PNP	purine nucleoside phosphorylase	0	1
MFSD4		0	1
SRSF9	serine and arginine rich splicing factor 9	0	2
FBXO3	F-box protein 3	0	1
VWA5A	von Willebrand factor A domain containing 5A	0	1
C12orf49	chromosome 12 open reading frame 49	0	1
SNX1	sorting nexin 1	0	1
APEX2	apurinic/apyrimidinic endodeoxyribonuclease 2	0	1
PRKAG2	protein kinase AMP-activated non-catalytic subunit gamma 2	0	1
IL17RC	interleukin 17 receptor C	0	1
NOP16	NOP16 nucleolar protein	0	1
PSME3	proteasome activator subunit 3	0	1
YTHDF2	YTH N6-methyladenosine RNA binding protein 2	0	1
KRT83	keratin 83	0	1
CLPX	caseinolytic mitochondrial matrix peptidase chaperone subunit	0	2
CSDE1	cold shock domain containing E1	0	1
GSPT2	G1 to S phase transition 2	0	1
NDUFS1	NADH:ubiquinone oxidoreductase core subunit S1	0	2
GRAMD3		0	1
NAPSA	napsin A aspartic peptidase	0	1
LRRC59	leucine rich repeat containing 59	0	2
FAM72A	family with sequence similarity 72 member A	0	1
GGA2	golgi associated, gamma adaptin ear containing, ARF binding protein 2	0	1
TPR	translocated promoter region, nuclear basket protein	0	1
PELI1	pellino E3 ubiquitin protein ligase 1	0	1
ATG12	autophagy related 12	0	1
LRFN4	leucine rich repeat and fibronectin type III domain containing 4	0	1
SZT2	SZT2 subunit of KICSTOR complex	0	1
C3orf58		0	1
INTS4P2	integrator complex subunit 4 pseudogene 2	0	1
ABCE1	ATP binding cassette subfamily E member 1	0	1
DDX56	DEAD-box helicase 56	0	1
SUMO1P1	SUMO1 pseudogene 1	0	1
SNRPD3	small nuclear ribonucleoprotein D3 polypeptide	0	2
EXOSC6	exosome component 6	0	1
GMIP	GEM interacting protein	0	1
TMSB4X	thymosin beta 4 X-linked	0	1
SIGLECL1	SIGLEC family like 1	0	1
MYL6	myosin light chain 6	0	2
TYMP	thymidine phosphorylase	0	1
PDCD6	programmed cell death 6	0	2
SS18L1	SS18L1 subunit of BAF chromatin remodeling complex	0	1
SLC27A4	solute carrier family 27 member 4	0	1
FARS2	phenylalanyl-tRNA synthetase 2, mitochondrial	0	2
MORF4L1	mortality factor 4 like 1	0	1
C17orf67	chromosome 17 open reading frame 67	0	1
KRTAP4-2	keratin associated protein 4-2	0	1
LCE1A	late cornified envelope 1A	0	1
LCE2D	late cornified envelope 2D	0	1
ZNF415	zinc finger protein 415	0	1
DDX52	DExD-box helicase 52	0	1
NDOR1	NADPH dependent diflavin oxidoreductase 1	0	2
CERK	ceramide kinase	0	1
AHCTF1	AT-hook containing transcription factor 1	0	1
HARS	histidyl-tRNA synthetase	0	1
KIAA0895L	KIAA0895 like	0	1
CAT	catalase	0	1
NEU2	neuraminidase 2	0	1
ZFP2	ZFP2 zinc finger protein	0	1
S100A3	S100 calcium binding protein A3	0	1
PTGES2	prostaglandin E synthase 2	0	1
TP53RK	TP53 regulating kinase	0	1
KRTAP9-9	keratin associated protein 9-9	0	1
HIRA	histone cell cycle regulator	0	1
DCDC2B	doublecortin domain containing 2B	0	1
COTL1	coactosin like F-actin binding protein 1	0	1
SIGMAR1	sigma non-opioid intracellular receptor 1	0	1
NUDT10	nudix hydrolase 10	0	1
LRCH3	leucine rich repeats and calponin homology domain containing 3	0	1
PRMT2	protein arginine methyltransferase 2	0	1
PTMA	prothymosin alpha	0	1
STAMBPL1	STAM binding protein like 1	0	1
MORN4	MORN repeat containing 4	0	1
PTER	phosphotriesterase related	0	1
ZNF765	zinc finger protein 765	0	1
MIRLET7G	microRNA let-7g	0	1
MIRLET7I	microRNA let-7i	0	1
ZFP69B	ZFP69 zinc finger protein B	0	1
WDR36	WD repeat domain 36	0	1
EP400NL		0	1
GOLGA8F	golgin A8 family member F	0	1
TRIM14	tripartite motif containing 14	0	1
MIR9-2	microRNA 9-2	0	1
MIR10B	microRNA 10b	0	1
CPNE8	copine 8	0	1
MIR16-1	microRNA 16-1	0	1
MBNL1	muscleblind like splicing regulator 1	0	1
MIR17	microRNA 17	0	1
EEF1A1P5	eukaryotic translation elongation factor 1 alpha 1 pseudogene 5	0	1
EIF3CL	eukaryotic translation initiation factor 3 subunit C like	0	2
KMT2B	lysine methyltransferase 2B	0	1
MIR19B1	microRNA 19b-1	0	1
PARS2	prolyl-tRNA synthetase 2, mitochondrial	0	1
PBX1	PBX homeobox 1	0	2
MIR20B	microRNA 20b	0	1
MIR21	microRNA 21	0	1
HSPA7	heat shock protein family A (Hsp70) member 7	0	1
MIR34A	microRNA 34a	0	1
PUM2	pumilio RNA binding family member 2	0	1
MIR34C	microRNA 34c	0	1
MIR92A1	microRNA 92a-1	0	1
MIR92A2	microRNA 92a-2	0	2
MIR93	microRNA 93	0	1
MIR106B	microRNA 106b	0	1
MIR128-2	microRNA 128-2	0	1
PTPN23	protein tyrosine phosphatase non-receptor type 23	0	1
MINPP1	multiple inositol-polyphosphate phosphatase 1	0	1
MIR145	microRNA 145	0	1
CBFB	core-binding factor subunit beta	0	1
MIR200A	microRNA 200a	0	1
MIR200B	microRNA 200b	0	1
MIR200C	microRNA 200c	0	1
HIST1H2BH	histone cluster 1 H2B family member h	0	1
MIR206	microRNA 206	0	1
MIR214	microRNA 214	0	1
CPNE9	copine family member 9	0	1
H2AFJ	H2A histone family member J	0	1
KRTAP9-7	keratin associated protein 9-7	0	1
ADPRHL2	ADP-ribosylhydrolase like 2	0	1
MIR100	microRNA 100	0	1
HIST1H2BD	histone cluster 1 H2B family member d	0	2
CST2	cystatin SA	0	1
RGPD5	RANBP2 like and GRIP domain containing 5	0	1
CNKSR2	connector enhancer of kinase suppressor of Ras 2	0	1
KIAA0408	KIAA0408	0	2
MBD1	methyl-CpG binding domain protein 1	0	1
EXD2	exonuclease 3'-5' domain containing 2	0	1
SH3YL1	SH3 and SYLF domain containing 1	0	1
SULT1A1	sulfotransferase family 1A member 1	0	1
ZBTB38	zinc finger and BTB domain containing 38	0	2
SLU7	SLU7 homolog, splicing factor	0	1
PIK3AP1	phosphoinositide-3-kinase adaptor protein 1	0	1
PHF20L1	PHD finger protein 20 like 1	0	1
FAHD2A	fumarylacetoacetate hydrolase domain containing 2A	0	1
OXSM	3-oxoacyl-ACP synthase, mitochondrial	0	1
HIST1H2AI	histone cluster 1 H2A family member i	0	1
RAB10	RAB10, member RAS oncogene family	0	1
ENPP4	ectonucleotide pyrophosphatase/phosphodiesterase 4	0	1
NFKB2	nuclear factor kappa B subunit 2	0	1
DNMT1	DNA methyltransferase 1	0	1
HIST1H3J	histone cluster 1 H3 family member j	0	1
TRAPPC4	trafficking protein particle complex 4	0	1
HIST1H4D	histone cluster 1 H4 family member d	0	1
TRAPPC3	trafficking protein particle complex 3	0	1
HDAC8	histone deacetylase 8	0	1
ARFGAP2	ADP ribosylation factor GTPase activating protein 2	0	1
SEP15		0	1
PRRC2C	proline rich coiled-coil 2C	0	1
EPM2AIP1	EPM2A interacting protein 1	0	1
RGPD6	RANBP2 like and GRIP domain containing 6	0	1
CIRBP	cold inducible RNA binding protein	0	1
TDG	thymine DNA glycosylase	0	1
KIAA0319L	KIAA0319 like	0	1
PPIE	peptidylprolyl isomerase E	0	1
FKBP14	FKBP prolyl isomerase 14	0	1
UBE2J2	ubiquitin conjugating enzyme E2 J2	0	1
AURKAIP1	aurora kinase A interacting protein 1	0	1
PDLIM5	PDZ and LIM domain 5	0	1
THBD	thrombomodulin	0	1
JRK	Jrk helix-turn-helix protein	0	1
F11	coagulation factor XI	0	1
PHLDA1	pleckstrin homology like domain family A member 1	0	1
UHMK1	U2AF homology motif kinase 1	0	1
C1QA	complement C1q A chain	0	1
PRKCSH	protein kinase C substrate 80K-H	0	2
SIDT2	SID1 transmembrane family member 2	0	1
PRPS1	phosphoribosyl pyrophosphate synthetase 1	0	1
TNFAIP3	TNF alpha induced protein 3	0	1
VSX2	visual system homeobox 2	0	1
RBCK1	RANBP2-type and C3HC4-type zinc finger containing 1	0	1
ABCB10	ATP binding cassette subfamily B member 10	0	1
SLC27A2	solute carrier family 27 member 2	0	1
APMAP	adipocyte plasma membrane associated protein	0	1
NOXA1	NADPH oxidase activator 1	0	1
CHST3	carbohydrate sulfotransferase 3	0	1
MRS2	magnesium transporter MRS2	0	1
ABHD12	abhydrolase domain containing 12	0	1
STON1	stonin 1	0	1
FER	FER tyrosine kinase	0	1
GP1BB	glycoprotein Ib platelet subunit beta	0	1
NUDT12	nudix hydrolase 12	0	1
DUSP1	dual specificity phosphatase 1	0	1
RPUSD2	RNA pseudouridine synthase domain containing 2	0	1
MALT1	MALT1 paracaspase	0	1
LARP4B	La ribonucleoprotein domain family member 4B	0	1
GORASP1	golgi reassembly stacking protein 1	0	1
CLEC11A	C-type lectin domain containing 11A	0	1
FBXO38	F-box protein 38	0	1
CASP6	caspase 6	0	1
LGMN	legumain	0	1
SAMD1	sterile alpha motif domain containing 1	0	1
ATG13	autophagy related 13	0	1
CXCL12	C-X-C motif chemokine ligand 12	0	1
MTUS1	microtubule associated scaffold protein 1	0	1
SCYL1	SCY1 like pseudokinase 1	0	1
SPARC	secreted protein acidic and cysteine rich	0	1
FAM72D	family with sequence similarity 72 member D	0	1
APCS	amyloid P component, serum	0	1
BGN	biglycan	0	1
GAL	galanin and GMAP prepropeptide	0	1
FBXO2	F-box protein 2	0	2
SEPT4		0	1
BOK	BCL2 family apoptosis regulator BOK	0	1
SEPT14		0	1
GSTCD	glutathione S-transferase C-terminal domain containing	0	1
SEPT8		0	1
AQR	aquarius intron-binding spliceosomal factor	0	1
CBR4	carbonyl reductase 4	0	1
SLX4IP	SLX4 interacting protein	0	1
SH2B1	SH2B adaptor protein 1	0	1
FCN2	ficolin 2	0	1
ZNF675	zinc finger protein 675	0	1
ITGB2	integrin subunit beta 2	0	1
TTC1	tetratricopeptide repeat domain 1	0	1
BRICD5	BRICHOS domain containing 5	0	1
ZNF703	zinc finger protein 703	0	1
TMEM50A	transmembrane protein 50A	0	1
EPHA3	EPH receptor A3	0	2
ERGIC2	ERGIC and golgi 2	0	1
PCSK1N	proprotein convertase subtilisin/kexin type 1 inhibitor	0	1
CASP2	caspase 2	0	1
CASP4	caspase 4	0	1
SCARB2	scavenger receptor class B member 2	0	1
GTF3A	general transcription factor IIIA	0	1
SLC30A9	solute carrier family 30 member 9	0	1
ATP2C1	ATPase secretory pathway Ca2+ transporting 1	0	1
EMC3	ER membrane protein complex subunit 3	0	1
GALNT11	polypeptide N-acetylgalactosaminyltransferase 11	0	1
CDC42SE2	CDC42 small effector 2	0	1
DDX23	DEAD-box helicase 23	0	1
TADA3	transcriptional adaptor 3	0	1
LOC613037		0	1
DUSP12	dual specificity phosphatase 12	0	1
N4BP2	NEDD4 binding protein 2	0	1
PDIA2	protein disulfide isomerase family A member 2	0	1
CCNF	cyclin F	0	1
TRMT11	tRNA methyltransferase 11 homolog	0	1
SHQ1	SHQ1, H/ACA ribonucleoprotein assembly factor	0	1
PGK1	phosphoglycerate kinase 1	0	2
ARID2	AT-rich interaction domain 2	0	1
PHTF2	putative homeodomain transcription factor 2	0	1
FBXL19	F-box and leucine rich repeat protein 19	0	1
FUT11	fucosyltransferase 11	0	1
FAM105A		0	1
VWA1	von Willebrand factor A domain containing 1	0	1
SAP30BP	SAP30 binding protein	0	1
HYAL2	hyaluronidase 2	0	1
NFKBIB	NFKB inhibitor beta	0	1
SERPINH1	serpin family H member 1	0	2
KCTD21	potassium channel tetramerization domain containing 21	0	1
TRAIP	TRAF interacting protein	0	1
LEPREL2		0	1
HLA-DPB1	major histocompatibility complex, class II, DP beta 1	0	1
CRABP2	cellular retinoic acid binding protein 2	0	1
SKA2	spindle and kinetochore associated complex subunit 2	0	1
CCL26	C-C motif chemokine ligand 26	0	1
FAM122A	family with sequence similarity 122A	0	2
CDKL3	cyclin dependent kinase like 3	0	1
PIGK	phosphatidylinositol glycan anchor biosynthesis class K	0	1
CYB561	cytochrome b561	0	1
S100A9	S100 calcium binding protein A9	0	2
MYO9A	myosin IXA	0	2
TUSC3	tumor suppressor candidate 3	0	1
SAMD4A	sterile alpha motif domain containing 4A	0	1
SEL1L3	SEL1L family member 3	0	1
EIF2B2	eukaryotic translation initiation factor 2B subunit beta	0	1
ATE1	arginyltransferase 1	0	1
EIF5A2	eukaryotic translation initiation factor 5A2	0	1
CCAR1	cell division cycle and apoptosis regulator 1	0	1
CREG1	cellular repressor of E1A stimulated genes 1	0	1
EIF4E3	eukaryotic translation initiation factor 4E family member 3	0	1
DMRT3	doublesex and mab-3 related transcription factor 3	0	1
HMG20B	high mobility group 20B	0	2
SQRDL		0	1
ARHGEF15	Rho guanine nucleotide exchange factor 15	0	1
PNMA3	PNMA family member 3	0	1
PNMA2	PNMA family member 2	0	1
PLA2G10	phospholipase A2 group X	0	1
ZNF593	zinc finger protein 593	0	1
AKR1B10	aldo-keto reductase family 1 member B10	0	1
AFF1	AF4/FMR2 family member 1	0	1
NDUFS6	NADH:ubiquinone oxidoreductase subunit S6	0	1
NSDHL	NAD(P) dependent steroid dehydrogenase-like	0	1
BBS10	Bardet-Biedl syndrome 10	0	1
YY1AP1	YY1 associated protein 1	0	1
VPS33B	VPS33B late endosome and lysosome associated	0	1
TMX4	thioredoxin related transmembrane protein 4	0	1
SMS	spermine synthase	0	1
SLC35D1	solute carrier family 35 member D1	0	1
PSRC1	proline and serine rich coiled-coil 1	0	1
BABAM1	BRISC and BRCA1 A complex member 1	0	1
STX7	syntaxin 7	0	1
ADCY9	adenylate cyclase 9	0	1
CLDND1	claudin domain containing 1	0	1
IFNA17	interferon alpha 17	0	1
SLC7A9	solute carrier family 7 member 9	0	1
CD82	CD82 molecule	0	1
CDC123	cell division cycle 123	0	1
CORO1A	coronin 1A	0	1
LPCAT2	lysophosphatidylcholine acyltransferase 2	0	1
RPL14	ribosomal protein L14	0	1
HECTD1	HECT domain E3 ubiquitin protein ligase 1	0	1
RFX2	regulatory factor X2	0	1
MTIF2	mitochondrial translational initiation factor 2	0	1
NEXN	nexilin F-actin binding protein	0	1
BAHCC1	BAH domain and coiled-coil containing 1	0	1
TARS	threonyl-tRNA synthetase	0	2
TPT1	tumor protein, translationally-controlled 1	0	1
TBCE	tubulin folding cofactor E	0	1
BCL2L13	BCL2 like 13	0	1
MRPL40	mitochondrial ribosomal protein L40	0	1
CSTF2T	cleavage stimulation factor subunit 2 tau variant	0	1
ANKRD7	ankyrin repeat domain 7	0	1
TWIST1	twist family bHLH transcription factor 1	0	1
MIEF1	mitochondrial elongation factor 1	0	1
TTC28	tetratricopeptide repeat domain 28	0	1
PDZD2	PDZ domain containing 2	0	1
CCDC70	coiled-coil domain containing 70	0	1
ZMIZ1	zinc finger MIZ-type containing 1	0	1
TRAM1	translocation associated membrane protein 1	0	1
DLG5	discs large MAGUK scaffold protein 5	0	1
FAM71D	family with sequence similarity 71 member D	0	1
MLLT1	MLLT1 super elongation complex subunit	0	1
CAPG	capping actin protein, gelsolin like	0	1
ARL8A	ADP ribosylation factor like GTPase 8A	0	1
AMMECR1	Alport syndrome, mental retardation, midface hypoplasia and elliptocytosis chromosomal region gene 1	0	1
SPTLC1	serine palmitoyltransferase long chain base subunit 1	0	1
VIMP		0	1
PIR	pirin	0	1
TMEM181	transmembrane protein 181	0	1
SYCE1	synaptonemal complex central element protein 1	0	1
ADAM15	ADAM metallopeptidase domain 15	0	1
TBC1D3B	TBC1 domain family member 3B	0	1
DNPEP	aspartyl aminopeptidase	0	1
LZIC	leucine zipper and CTNNBIP1 domain containing	0	1
SLC12A6	solute carrier family 12 member 6	0	1
TTC39C	tetratricopeptide repeat domain 39C	0	1
ICK	intestinal cell kinase	0	1
QPCTL	glutaminyl-peptide cyclotransferase like	0	1
RPS25	ribosomal protein S25	0	1
SIMC1	SUMO interacting motifs containing 1	0	1
HSFX1	heat shock transcription factor family, X-linked 1	0	1
PCBP4	poly(rC) binding protein 4	0	1
GRIPAP1	GRIP1 associated protein 1	0	1
ANAPC16	anaphase promoting complex subunit 16	0	1
PDGFRA	platelet derived growth factor receptor alpha	0	1
C19orf44	chromosome 19 open reading frame 44	0	1
ZNF777	zinc finger protein 777	0	1
TSSC4	tumor suppressing subtransferable candidate 4	0	1
SCGB1D2	secretoglobin family 1D member 2	0	1
NFXL1	nuclear transcription factor, X-box binding like 1	0	1
C14orf169		0	1
CD55	CD55 molecule (Cromer blood group)	0	1
FYTTD1	forty-two-three domain containing 1	0	1
MCAM	melanoma cell adhesion molecule	0	1
SIGLEC6	sialic acid binding Ig like lectin 6	0	1
P2RX4	purinergic receptor P2X 4	0	1
NGDN	neuroguidin	0	1
COPRS	coordinator of PRMT5 and differentiation stimulator	0	1
DLAT	dihydrolipoamide S-acetyltransferase	0	2
PALLD	palladin, cytoskeletal associated protein	0	2
PFAS	phosphoribosylformylglycinamidine synthase	0	1
TCOF1	treacle ribosome biogenesis factor 1	0	1
NOP10	NOP10 ribonucleoprotein	0	1
ST7L	suppression of tumorigenicity 7 like	0	1
COG7	component of oligomeric golgi complex 7	0	1
UHRF1BP1	UHRF1 binding protein 1	0	1
CHIC2	cysteine rich hydrophobic domain 2	0	1
GNG10	G protein subunit gamma 10	0	1
PPP3R1	protein phosphatase 3 regulatory subunit B, alpha	0	1
DCAKD	dephospho-CoA kinase domain containing	0	1
AIMP1	aminoacyl tRNA synthetase complex interacting multifunctional protein 1	0	1
SNX9	sorting nexin 9	0	1
POLR3E	RNA polymerase III subunit E	0	1
SNRNP27	small nuclear ribonucleoprotein U4/U6.U5 subunit 27	0	1
ZNF45	zinc finger protein 45	0	1
MRPS15	mitochondrial ribosomal protein S15	0	1
UBD	ubiquitin D	0	1
PNKD	PNKD metallo-beta-lactamase domain containing	0	1
TOM1L2	target of myb1 like 2 membrane trafficking protein	0	1
ARHGEF25	Rho guanine nucleotide exchange factor 25	0	1
SH2D1B	SH2 domain containing 1B	0	1
PRPF38A	pre-mRNA processing factor 38A	0	1
PALM	paralemmin	0	1
ZNRD1	zinc ribbon domain containing 1	0	1
DBT	dihydrolipoamide branched chain transacylase E2	0	1
MNDA	myeloid cell nuclear differentiation antigen	0	1
KRT9	keratin 9	0	1
SREK1IP1	SREK1 interacting protein 1	0	1
RPP40	ribonuclease P/MRP subunit p40	0	1
TMTC3	transmembrane and tetratricopeptide repeat containing 3	0	1
GGCX	gamma-glutamyl carboxylase	0	1
ITIH5	inter-alpha-trypsin inhibitor heavy chain 5	0	1
MFSD10	major facilitator superfamily domain containing 10	0	1
CLTB	clathrin light chain B	0	1
BEX1	brain expressed X-linked 1	0	1
BLID	BH3-like motif containing, cell death inducer	0	1
MKL2		0	1
SCAF8	SR-related CTD associated factor 8	0	1
ALDH1L2	aldehyde dehydrogenase 1 family member L2	0	1
CHKB	choline kinase beta	0	1
CFB	complement factor B	0	1
EIF5B	eukaryotic translation initiation factor 5B	0	1
PPP1R15B	protein phosphatase 1 regulatory subunit 15B	0	1
REEP3	receptor accessory protein 3	0	1
ATP2B1	ATPase plasma membrane Ca2+ transporting 1	0	1
CDKAL1	CDK5 regulatory subunit associated protein 1 like 1	0	1
ARCN1	archain 1	0	1
KRTAP10-11	keratin associated protein 10-11	0	1
GAA	glucosidase alpha, acid	0	1
PCDH1	protocadherin 1	0	1
RDH10	retinol dehydrogenase 10	0	1
SRCAP	Snf2 related CREBBP activator protein	0	1
PPP1R10	protein phosphatase 1 regulatory subunit 10	0	1
ZNF106	zinc finger protein 106	0	1
TMEM205	transmembrane protein 205	0	1
NINJ1	ninjurin 1	0	1
COG3	component of oligomeric golgi complex 3	0	1
ZKSCAN4	zinc finger with KRAB and SCAN domains 4	0	1
HS6ST1	heparan sulfate 6-O-sulfotransferase 1	0	1
MMAB	metabolism of cobalamin associated B	0	1
JARID2	jumonji and AT-rich interaction domain containing 2	0	1
CAMTA1	calmodulin binding transcription activator 1	0	1
MYL4	myosin light chain 4	0	1
NPHS1	NPHS1 adhesion molecule, nephrin	0	1
SNRPC	small nuclear ribonucleoprotein polypeptide C	0	1
ZNF174	zinc finger protein 174	0	1
CMTR1	cap methyltransferase 1	0	1
ARHGAP11A	Rho GTPase activating protein 11A	0	1
C17orf49	chromosome 17 open reading frame 49	0	1
DNAJA3	DnaJ heat shock protein family (Hsp40) member A3	0	1
WDR20	WD repeat domain 20	0	1
NFATC2IP	nuclear factor of activated T cells 2 interacting protein	0	1
GNG13	G protein subunit gamma 13	0	1
UACA	uveal autoantigen with coiled-coil domains and ankyrin repeats	0	1
BRD1	bromodomain containing 1	0	1
ATP6	ATP synthase F0 subunit 6	0	1
PDXK	pyridoxal kinase	0	1
LMNB1	lamin B1	0	2
RNASE1	ribonuclease A family member 1, pancreatic	0	1
QRFPR	pyroglutamylated RFamide peptide receptor	0	1
OTUD6A	OTU deubiquitinase 6A	0	1
ZC3HC1	zinc finger C3HC-type containing 1	0	1
ELL	elongation factor for RNA polymerase II	0	2
TNFRSF14	TNF receptor superfamily member 14	0	1
ELAC2	elaC ribonuclease Z 2	0	1
LRP4	LDL receptor related protein 4	0	1
WDTC1	WD and tetratricopeptide repeats 1	0	1
MUS81	MUS81 structure-specific endonuclease subunit	0	1
STRA8	stimulated by retinoic acid 8	0	1
LIN9	lin-9 DREAM MuvB core complex component	0	1
PROP1	PROP paired-like homeobox 1	0	1
GOLGA8EP	golgin A8 family member E, pseudogene	0	1
TRAPPC13	trafficking protein particle complex 13	0	1
PARG	poly(ADP-ribose) glycohydrolase	0	1
ARMC8	armadillo repeat containing 8	0	1
CHD9	chromodomain helicase DNA binding protein 9	0	1
CCDC25	coiled-coil domain containing 25	0	1
PSENEN	presenilin enhancer, gamma-secretase subunit	0	1
JADE3	jade family PHD finger 3	0	1
EXOG	exo/endonuclease G	0	1
SPAG7	sperm associated antigen 7	0	1
TMEM243	transmembrane protein 243	0	1
RSF1	remodeling and spacing factor 1	0	2
HIST1H2BM	histone cluster 1 H2B family member m	0	1
NUDT5	nudix hydrolase 5	0	1
PIGX	phosphatidylinositol glycan anchor biosynthesis class X	0	1
SLC41A2	solute carrier family 41 member 2	0	1
GYPC	glycophorin C (Gerbich blood group)	0	1
MANBA	mannosidase beta	0	1
UBAP2	ubiquitin associated protein 2	0	1
SEH1L	SEH1 like nucleoporin	0	1
AKAP11	A-kinase anchoring protein 11	0	1
PET117	PET117 cytochrome c oxidase chaperone	0	1
AK2	adenylate kinase 2	0	1
PMPCA	peptidase, mitochondrial processing alpha subunit	0	1
HORMAD2	HORMA domain containing 2	0	1
MIR143	microRNA 143	0	1
PCNT	pericentrin	0	1
BRIX1	biogenesis of ribosomes BRX1	0	1
CASC5		0	1
SEL1L	SEL1L adaptor subunit of ERAD E3 ubiquitin ligase	0	2
RAPGEF6	Rap guanine nucleotide exchange factor 6	0	1
NCOA4	nuclear receptor coactivator 4	0	1
OGFOD2	2-oxoglutarate and iron dependent oxygenase domain containing 2	0	1
NARS2	asparaginyl-tRNA synthetase 2, mitochondrial	0	1
ALKBH7	alkB homolog 7	0	1
TMEM39A	transmembrane protein 39A	0	1
LEO1	LEO1 homolog, Paf1/RNA polymerase II complex component	0	1
HAAO	3-hydroxyanthranilate 3,4-dioxygenase	0	1
ERICH3	glutamate rich 3	0	1
AP5M1	adaptor related protein complex 5 subunit mu 1	0	1
MAGEC2	MAGE family member C2	0	1
MYH4	myosin heavy chain 4	0	1
GLB1	galactosidase beta 1	0	1
KLHL8	kelch like family member 8	0	1
MUC5B	mucin 5B, oligomeric mucus/gel-forming	0	1
MRPL39	mitochondrial ribosomal protein L39	0	1
MRPL9	mitochondrial ribosomal protein L9	0	1
ACTL8	actin like 8	0	1
GTF2F1	general transcription factor IIF subunit 1	0	1
PRDM8	PR/SET domain 8	0	1
ZC3H8	zinc finger CCCH-type containing 8	0	1
SLC7A6	solute carrier family 7 member 6	0	1
NAP1L4	nucleosome assembly protein 1 like 4	0	1
CAAP1	caspase activity and apoptosis inhibitor 1	0	1
CMBL	carboxymethylenebutenolidase homolog	0	1
TMEM189	transmembrane protein 189	0	1
E2F1	E2F transcription factor 1	0	1
KIAA1524		0	1
PPP2R5C	protein phosphatase 2 regulatory subunit B'gamma	0	1
SEC61A2	SEC61 translocon alpha 2 subunit	0	1
PABPC3	poly(A) binding protein cytoplasmic 3	0	1
TBC1D32	TBC1 domain family member 32	0	1
FBXO11	F-box protein 11	0	1
SEPSECS	Sep (O-phosphoserine) tRNA:Sec (selenocysteine) tRNA synthase	0	1
SLFN5	schlafen family member 5	0	1
WASF1	WASP family member 1	0	1
TCTEX1D2	Tctex1 domain containing 2	0	1
HIST1H4H	histone cluster 1 H4 family member h	0	1
CDR2	cerebellar degeneration related protein 2	0	1
TSEN2	tRNA splicing endonuclease subunit 2	0	1
HIST2H4A	histone cluster 2 H4 family member a	0	1
UBP1	upstream binding protein 1	0	1
ATP5J		0	1
SNRPA1	small nuclear ribonucleoprotein polypeptide A'	0	2
SURF4	surfeit 4	0	1
METTL18	methyltransferase like 18	0	1
MGST1	microsomal glutathione S-transferase 1	0	1
MIR663AHG	MIR663A host gene	0	1
TUBB6	tubulin beta 6 class V	0	1
RPS27L	ribosomal protein S27 like	0	2
GALK1	galactokinase 1	0	1
PCMT1	protein-L-isoaspartate (D-aspartate) O-methyltransferase	0	2
ZNF644	zinc finger protein 644	0	1
MIF	macrophage migration inhibitory factor	0	2
MDH1	malate dehydrogenase 1	0	1
RPLP2	ribosomal protein lateral stalk subunit P2	0	2
UPF1	UPF1 RNA helicase and ATPase	0	1
CEBPG	CCAAT enhancer binding protein gamma	0	1
MED8	mediator complex subunit 8	0	1
FBLIM1	filamin binding LIM protein 1	0	1
RPL36	ribosomal protein L36	0	1
LANCL1	LanC like 1	0	1
RPL31	ribosomal protein L31	0	1
TMEM189-UBE2V1	TMEM189-UBE2V1 readthrough	0	1
NDFIP2	Nedd4 family interacting protein 2	0	1
ALPP	alkaline phosphatase, placental	0	1
TNS3	tensin 3	0	1
LOC440434	aminopeptidase puromycin sensitive pseudogene	0	1
F11R	F11 receptor	0	1
RASSF5	Ras association domain family member 5	0	1
NME1	NME/NM23 nucleoside diphosphate kinase 1	0	1
TWF2	twinfilin actin binding protein 2	0	1
RSL1D1	ribosomal L1 domain containing 1	0	1
H2BFS	H2B histone family member S	0	1
SPATS2	spermatogenesis associated serine rich 2	0	1
HIST1H2AA	histone cluster 1 H2A family member a	0	1
WNT2	Wnt family member 2	0	1
TRA2A	transformer 2 alpha homolog	0	1
ERVFRD-1	endogenous retrovirus group FRD member 1, envelope	0	1
CPSF2	cleavage and polyadenylation specific factor 2	0	1
COPS2	COP9 signalosome subunit 2	0	1
MYZAP	myocardial zonula adherens protein	0	1
SNRPD2	small nuclear ribonucleoprotein D2 polypeptide	0	2
LTBP1	latent transforming growth factor beta binding protein 1	0	1
MTAP	methylthioadenosine phosphorylase	0	1
TAF1D	TATA-box binding protein associated factor, RNA polymerase I subunit D	0	1
NHP2L1		0	2
ADAR	adenosine deaminase RNA specific	0	1
CLEC4D	C-type lectin domain family 4 member D	0	1
IAH1	isoamyl acetate hydrolyzing esterase 1 (putative)	0	1
EEF1G	eukaryotic translation elongation factor 1 gamma	0	2
ZHX2	zinc fingers and homeoboxes 2	0	2
NAB2	NGFI-A binding protein 2	0	1
CHMP1A	charged multivesicular body protein 1A	0	2
CPOX	coproporphyrinogen oxidase	0	1
LYPLA2	lysophospholipase 2	0	1
TBC1D21	TBC1 domain family member 21	0	2
RPL22L1	ribosomal protein L22 like 1	0	1
WAPAL		0	1
FAM98B	family with sequence similarity 98 member B	0	1
RPS9	ribosomal protein S9	0	1
RDX	radixin	0	1
KIAA1468		0	2
TPP1	tripeptidyl peptidase 1	0	2
ANKHD1	ankyrin repeat and KH domain containing 1	0	1
SPCS3	signal peptidase complex subunit 3	0	2
PRDM1	PR/SET domain 1	0	1
ENAH	ENAH actin regulator	0	1
EXOSC1	exosome component 1	0	1
FLOT2	flotillin 2	0	1
DNAJC9	DnaJ heat shock protein family (Hsp40) member C9	0	1
KANSL3	KAT8 regulatory NSL complex subunit 3	0	1
SPECC1	sperm antigen with calponin homology and coiled-coil domains 1	0	1
GFPT1	glutamine--fructose-6-phosphate transaminase 1	0	2
UGP2	UDP-glucose pyrophosphorylase 2	0	1
RPL7L1	ribosomal protein L7 like 1	0	1
ALDOC	aldolase, fructose-bisphosphate C	0	1
MLEC	malectin	0	2
TRIM37	tripartite motif containing 37	0	1
PTDSS1	phosphatidylserine synthase 1	0	1
FAM96B		0	1
TSHZ2	teashirt zinc finger homeobox 2	0	1
ME2	malic enzyme 2	0	1
KLHL32	kelch like family member 32	0	1
PPP6C	protein phosphatase 6 catalytic subunit	0	1
TMCO1	transmembrane and coiled-coil domains 1	0	2
EIF3L	eukaryotic translation initiation factor 3 subunit L	0	2
PURB	purine rich element binding protein B	0	1
BRI3BP	BRI3 binding protein	0	1
SNAPC5	small nuclear RNA activating complex polypeptide 5	0	1
ZNF576	zinc finger protein 576	0	1
IKBIP	IKBKB interacting protein	0	1
PTBP3	polypyrimidine tract binding protein 3	0	1
RPL7	ribosomal protein L7	0	1
NUP98	nucleoporin 98	0	1
TREX2	three prime repair exonuclease 2	0	1
MRPL49	mitochondrial ribosomal protein L49	0	1
RBMS1	RNA binding motif single stranded interacting protein 1	0	1
KRT25	keratin 25	0	1
HSPG2	heparan sulfate proteoglycan 2	0	1
NDST2	N-deacetylase and N-sulfotransferase 2	0	1
ACSL3	acyl-CoA synthetase long chain family member 3	0	2
MRPS6	mitochondrial ribosomal protein S6	0	1
PHGDH	phosphoglycerate dehydrogenase	0	1
SFPQ	splicing factor proline and glutamine rich	0	1
KPNB1	karyopherin subunit beta 1	0	2
ZNF337	zinc finger protein 337	0	1
VSIG8	V-set and immunoglobulin domain containing 8	0	2
LIMS2	LIM zinc finger domain containing 2	0	1
LGALS7	galectin 7	0	1
TXNRD3	thioredoxin reductase 3	0	1
GAL3ST2	galactose-3-O-sulfotransferase 2	0	1
RPL22	ribosomal protein L22	0	1
ZFYVE21	zinc finger FYVE-type containing 21	0	1
BAIAP2	BAI1 associated protein 2	0	1
PCID2	PCI domain containing 2	0	1
TOM1	target of myb1 membrane trafficking protein	0	1
WDR82	WD repeat domain 82	0	2
PIP	prolactin induced protein	0	1
PTPMT1	protein tyrosine phosphatase mitochondrial 1	0	1
FBXW8	F-box and WD repeat domain containing 8	0	1
ZNF440	zinc finger protein 440	0	1
RGPD1	RANBP2 like and GRIP domain containing 1	0	1
NCBP2	nuclear cap binding protein subunit 2	0	1
ELOVL7	ELOVL fatty acid elongase 7	0	1
FUBP1	far upstream element binding protein 1	0	2
EXOSC2	exosome component 2	0	1
RAB27A	RAB27A, member RAS oncogene family	0	1
BORA	BORA aurora kinase A activator	0	1
LIMS3L		0	1
LIMS3	LIM zinc finger domain containing 3	0	1
FAM13C	family with sequence similarity 13 member C	0	1
IRX4	iroquois homeobox 4	0	1
RPS8	ribosomal protein S8	0	1
LINC00636	long intergenic non-protein coding RNA 636	0	1
CEP57L1	centrosomal protein 57 like 1	0	1
MIRLET7A1	microRNA let-7a-1	0	1
MIRLET7A2	microRNA let-7a-2	0	1
MIRLET7A3	microRNA let-7a-3	0	1
FBXO45	F-box protein 45	0	1
NCLN	nicalin	0	2
CENPF	centromere protein F	0	1
LINC00526	long intergenic non-protein coding RNA 526	0	1
MROH1	maestro heat like repeat family member 1	0	1
ANKRD22	ankyrin repeat domain 22	0	1
UFSP1	UFM1 specific peptidase 1 (inactive)	0	1
UTRN	utrophin	0	2
MIR7-3	microRNA 7-3	0	1
MIR9-1	microRNA 9-1	0	1
ANXA2P2	annexin A2 pseudogene 2	0	2
RBM19	RNA binding motif protein 19	0	1
GJA4	gap junction protein alpha 4	0	2
HEATR5B	HEAT repeat containing 5B	0	1
DDX3Y	DEAD-box helicase 3 Y-linked	0	1
PAXBP1	PAX3 and PAX7 binding protein 1	0	1
SLC25A40	solute carrier family 25 member 40	0	1
H2AFZ	H2A histone family member Z	0	1
H3F3A	H3 histone family member 3A	0	1
TADA1	transcriptional adaptor 1	0	1
MIR29B2	microRNA 29b-2	0	1
MAPKAP1	MAPK associated protein 1	0	1
TBC1D9B	TBC1 domain family member 9B	0	1
UBL5	ubiquitin like 5	0	1
CLIP1	CAP-Gly domain containing linker protein 1	0	1
PYGL	glycogen phosphorylase L	0	2
MIR106A	microRNA 106a	0	1
RPS26P11	ribosomal protein S26 pseudogene 11	0	1
MIR122	microRNA 122	0	1
MIR128-1	microRNA 128-1	0	1
TIMM23B	translocase of inner mitochondrial membrane 23 homolog B	0	2
MIR138-2	microRNA 138-2	0	1
TUBA3E	tubulin alpha 3e	0	1
NUP133	nucleoporin 133	0	1
PATL1	PAT1 homolog 1, processing body mRNA decay factor	0	1
CAMK2D	calcium/calmodulin dependent protein kinase II delta	0	1
RHOT2	ras homolog family member T2	0	1
CPNE2	copine 2	0	1
HIST1H2AH	histone cluster 1 H2A family member h	0	2
TRIM56	tripartite motif containing 56	0	1
MTO1	mitochondrial tRNA translation optimization 1	0	1
ZNF618	zinc finger protein 618	0	1
ABCF2	ATP binding cassette subfamily F member 2	0	1
RCC1	regulator of chromosome condensation 1	0	2
PAG1	phosphoprotein membrane anchor with glycosphingolipid microdomains 1	0	1
NEK4	NIMA related kinase 4	0	1
CST1	cystatin SN	0	1
RGPD8	RANBP2 like and GRIP domain containing 8	0	1
KRTAP9-1	keratin associated protein 9-1	0	1
MTX2	metaxin 2	0	1
HIST1H2AC	histone cluster 1 H2A family member c	0	1
HIST1H2BL	histone cluster 1 H2B family member l	0	1
PLXNB2	plexin B2	0	1
SKIV2L	Ski2 like RNA helicase	0	1
ATG3	autophagy related 3	0	1
ATG101	autophagy related 101	0	1
SNX16	sorting nexin 16	0	1
ANKRD36BP1	ankyrin repeat domain 36B pseudogene 1	0	2
TCF25	transcription factor 25	0	1
RABEPK	Rab9 effector protein with kelch motifs	0	1
RBM12B	RNA binding motif protein 12B	0	1
CFP	complement factor properdin	0	1
ZNF142	zinc finger protein 142	0	1
RAB21	RAB21, member RAS oncogene family	0	1
LOC113230		0	1
NOSIP	nitric oxide synthase interacting protein	0	1
CALCOCO1	calcium binding and coiled-coil domain 1	0	1
CPPED1	calcineurin like phosphoesterase domain containing 1	0	1
PDZK1	PDZ domain containing 1	0	1
MTPN	myotrophin	0	1
UTP23	UTP23 small subunit processome component	0	1
TDRD5	tudor domain containing 5	0	1
RUNDC1	RUN domain containing 1	0	1
SNCG	synuclein gamma	0	1
USP17L5	ubiquitin specific peptidase 17 like family member 5	0	1
RADIL	Rap associating with DIL domain	0	1
KIAA0391		0	1
NSA2	NSA2 ribosome biogenesis factor	0	1
SOX21	SRY-box 21	0	1
CHMP2B	charged multivesicular body protein 2B	0	1
ARPIN	actin related protein 2/3 complex inhibitor	0	1
HIST1H2BI	histone cluster 1 H2B family member i	0	1
HIST1H3D	histone cluster 1 H3 family member d	0	1
KIF15	kinesin family member 15	0	1
TRAPPC10	trafficking protein particle complex 10	0	1
C20orf24		0	1
PDCD11	programmed cell death 11	0	1
TRAPPC6B	trafficking protein particle complex 6B	0	1
TRAPPC1	trafficking protein particle complex 1	0	1
HIST1H4C	histone cluster 1 H4 family member c	0	1
EHD1	EH domain containing 1	0	1
HIST2H4B	histone cluster 2 H4 family member b	0	1
ARHGAP10	Rho GTPase activating protein 10	0	1
CDKN2AIP	CDKN2A interacting protein	0	1
MYLK	myosin light chain kinase	0	1
ANGEL2	angel homolog 2	0	1
ACAD8	acyl-CoA dehydrogenase family member 8	0	1
UBXN6	UBX domain protein 6	0	1
LMAN1L	lectin, mannose binding 1 like	0	1
DCLK1	doublecortin like kinase 1	0	1
HSPB11	heat shock protein family B (small) member 11	0	1
S100A13	S100 calcium binding protein A13	0	1
IRF2BPL	interferon regulatory factor 2 binding protein like	0	1
PLEKHA6	pleckstrin homology domain containing A6	0	1
STK26	serine/threonine kinase 26	0	1
CHCHD2	coiled-coil-helix-coiled-coil-helix domain containing 2	0	1
MT1H	metallothionein 1H	0	1
VAV3	vav guanine nucleotide exchange factor 3	0	1
DUSP3	dual specificity phosphatase 3	0	1
PNPLA2	patatin like phospholipase domain containing 2	0	1
SSR1	signal sequence receptor subunit 1	0	1
PXDN	peroxidasin	0	1
LAMTOR2	late endosomal/lysosomal adaptor, MAPK and MTOR activator 2	0	1
IARS	isoleucyl-tRNA synthetase	0	1
LATS2	large tumor suppressor kinase 2	0	1
ZNF22	zinc finger protein 22	0	1
MPHOSPH6	M-phase phosphoprotein 6	0	1
INADL		0	1
CEBPZ	CCAAT enhancer binding protein zeta	0	1
AAAS	aladin WD repeat nucleoporin	0	1
CARHSP1	calcium regulated heat stable protein 1	0	2
ADAM17	ADAM metallopeptidase domain 17	0	1
DCTPP1	dCTP pyrophosphatase 1	0	1
PNPLA6	patatin like phospholipase domain containing 6	0	1
ABCC5	ATP binding cassette subfamily C member 5	0	1
RPAIN	RPA interacting protein	0	1
RAB35	RAB35, member RAS oncogene family	0	1
PIGW	phosphatidylinositol glycan anchor biosynthesis class W	0	1
POP7	POP7 homolog, ribonuclease P/MRP subunit	0	1
SPTY2D1	SPT2 chromatin protein domain containing 1	0	1
SOGA3	SOGA family member 3	0	1
HN1L		0	1
PNN	pinin, desmosome associated protein	0	1
NUP88	nucleoporin 88	0	1
GBF1	golgi brefeldin A resistant guanine nucleotide exchange factor 1	0	1
ZNF286A	zinc finger protein 286A	0	1
QDPR	quinoid dihydropteridine reductase	0	1
DAG1	dystroglycan 1	0	1
LMTK2	lemur tyrosine kinase 2	0	1
CEP131	centrosomal protein 131	0	1
PTPN13	protein tyrosine phosphatase non-receptor type 13	0	1
APOBEC1	apolipoprotein B mRNA editing enzyme catalytic subunit 1	0	1
MICAL2	microtubule associated monooxygenase, calponin and LIM domain containing 2	0	1
TEX2	testis expressed 2	0	1
PAPPA	pappalysin 1	0	1
GZF1	GDNF inducible zinc finger protein 1	0	1
PTPRC	protein tyrosine phosphatase receptor type C	0	1
ZNF217	zinc finger protein 217	0	1
SF3B4	splicing factor 3b subunit 4	0	1
SUPT3H	SPT3 homolog, SAGA and STAGA complex component	0	1
MRPS10	mitochondrial ribosomal protein S10	0	1
ZMYM6	zinc finger MYM-type containing 6	0	1
RHO	rhodopsin	0	1
CREM	cAMP responsive element modulator	0	1
C9orf24	chromosome 9 open reading frame 24	0	1
SPRR2E	small proline rich protein 2E	0	1
TMEM2		0	1
WIBG		0	1
CPB2	carboxypeptidase B2	0	1
GCH1	GTP cyclohydrolase 1	0	1
ZNF783	zinc finger family member 783	0	1
UMPS	uridine monophosphate synthetase	0	1
MRPS18C	mitochondrial ribosomal protein S18C	0	1
GGCT	gamma-glutamylcyclotransferase	0	1
ANKRD13C	ankyrin repeat domain 13C	0	1
SERTM1	serine rich and transmembrane domain containing 1	0	1
C4orf27		0	1
SPRR2D	small proline rich protein 2D	0	1
TMEM168	transmembrane protein 168	0	1
C2orf68	chromosome 2 open reading frame 68	0	1
ABHD6	abhydrolase domain containing 6	0	1
PRR23B	proline rich 23B	0	1
RPIA	ribose 5-phosphate isomerase A	0	1
RAD54L2	RAD54 like 2	0	1
CTH	cystathionine gamma-lyase	0	1
MITF	melanocyte inducing transcription factor	0	1
ERI3	ERI1 exoribonuclease family member 3	0	1
PIKFYVE	phosphoinositide kinase, FYVE-type zinc finger containing	0	1
SEC24A	SEC24 homolog A, COPII coat complex component	0	1
AP2S1	adaptor related protein complex 2 subunit sigma 1	0	1
RPF1	ribosome production factor 1 homolog	0	1
CYP4F2	cytochrome P450 family 4 subfamily F member 2	0	1
SIPA1L2	signal induced proliferation associated 1 like 2	0	1
WWC3	WWC family member 3	0	1
ZHX1	zinc fingers and homeoboxes 1	0	1
BMPR2	bone morphogenetic protein receptor type 2	0	1
MKNK2	MAPK interacting serine/threonine kinase 2	0	1
KIDINS220	kinase D interacting substrate 220	0	1
MIB2	mindbomb E3 ubiquitin protein ligase 2	0	1
ZCCHC10	zinc finger CCHC-type containing 10	0	1
TMEM55A		0	1
INF2	inverted formin, FH2 and WH2 domain containing	0	1
PSMD3	proteasome 26S subunit, non-ATPase 3	0	2
OCRL	OCRL inositol polyphosphate-5-phosphatase	0	1
GPR50	G protein-coupled receptor 50	0	1
FADS2	fatty acid desaturase 2	0	1
TVP23C	trans-golgi network vesicle protein 23 homolog C	0	1
LAGE3	L antigen family member 3	0	1
ZDHHC6	zinc finger DHHC-type containing 6	0	1
RNF25	ring finger protein 25	0	1
PIGN	phosphatidylinositol glycan anchor biosynthesis class N	0	1
RNF38	ring finger protein 38	0	1
HIST1H2BK	histone cluster 1 H2B family member k	0	2
B4GALT3	beta-1,4-galactosyltransferase 3	0	1
FCHSD1	FCH and double SH3 domains 1	0	1
TRMT10C	tRNA methyltransferase 10C, mitochondrial RNase P subunit	0	1
KLHDC3	kelch domain containing 3	0	1
TLE2	TLE family member 2, transcriptional corepressor	0	1
ZNF165	zinc finger protein 165	0	1
GALNS	galactosamine (N-acetyl)-6-sulfatase	0	1
RPP25L	ribonuclease P/MRP subunit p25 like	0	1
GFPT2	glutamine-fructose-6-phosphate transaminase 2	0	1
HRH3	histamine receptor H3	0	1
UHRF1BP1L	UHRF1 binding protein 1 like	0	1
OSBPL5	oxysterol binding protein like 5	0	1
CCDC109B		0	1
FBXL17	F-box and leucine rich repeat protein 17	0	1
FLAD1	flavin adenine dinucleotide synthetase 1	0	1
NUDCD3	NudC domain containing 3	0	1
OSBPL1A	oxysterol binding protein like 1A	0	1
MFN1	mitofusin 1	0	1
CACNA1D	calcium voltage-gated channel subunit alpha1 D	0	1
SPATS1	spermatogenesis associated serine rich 1	0	1
USF2	upstream transcription factor 2, c-fos interacting	0	1
SERPINB7	serpin family B member 7	0	1
SKA1	spindle and kinetochore associated complex subunit 1	0	2
REPIN1	replication initiator 1	0	1
ILVBL	ilvB acetolactate synthase like	0	1
ZBTB21	zinc finger and BTB domain containing 21	0	1
CRAMP1L		0	1
PCYOX1	prenylcysteine oxidase 1	0	1
PGAP1	post-GPI attachment to proteins 1	0	1
PBK	PDZ binding kinase	0	1
IER2	immediate early response 2	0	1
GALNT7	polypeptide N-acetylgalactosaminyltransferase 7	0	1
TPCN1	two pore segment channel 1	0	1
DUS1L	dihydrouridine synthase 1 like	0	1
INTS10	integrator complex subunit 10	0	1
TMEM161B	transmembrane protein 161B	0	1
VMA21	vacuolar ATPase assembly factor VMA21	0	1
PIGM	phosphatidylinositol glycan anchor biosynthesis class M	0	1
KBTBD6	kelch repeat and BTB domain containing 6	0	1
TPP2	tripeptidyl peptidase 2	0	1
ENDOU	endonuclease, poly(U) specific	0	1
FMOD	fibromodulin	0	1
ANXA11	annexin A11	0	1
SLC38A9	solute carrier family 38 member 9	0	1
IDH3A	isocitrate dehydrogenase (NAD(+)) 3 alpha	0	1
FECH	ferrochelatase	0	1
OBP2B	odorant binding protein 2B	0	1
POLR2K	RNA polymerase II subunit K	0	1
DTD1	D-aminoacyl-tRNA deacylase 1	0	1
UBB	ubiquitin B	0	1
PPP1R8	protein phosphatase 1 regulatory subunit 8	0	1
RAB4A	RAB4A, member RAS oncogene family	0	1
CAMSAP1	calmodulin regulated spectrin associated protein 1	0	1
ZDHHC5	zinc finger DHHC-type containing 5	0	1
GOLGA7	golgin A7	0	1
ACBD6	acyl-CoA binding domain containing 6	0	1
RCCD1	RCC1 domain containing 1	0	1
SNX8	sorting nexin 8	0	1
CLIC4	chloride intracellular channel 4	0	1
ALPI	alkaline phosphatase, intestinal	0	1
DDX39B	DExD-box helicase 39B	0	1
MTX3	metaxin 3	0	1
GPN1	GPN-loop GTPase 1	0	1
CENPK	centromere protein K	0	1
CEP78	centrosomal protein 78	0	1
DFFA	DNA fragmentation factor subunit alpha	0	1
MICA	MHC class I polypeptide-related sequence A	0	1
ALCAM	activated leukocyte cell adhesion molecule	0	1
GTF2H2	general transcription factor IIH subunit 2	0	1
PTPRA	protein tyrosine phosphatase receptor type A	0	1
RPAP3	RNA polymerase II associated protein 3	0	1
RBM14-RBM4	RBM14-RBM4 readthrough	0	1
ZNF800	zinc finger protein 800	0	1
ZNF197	zinc finger protein 197	0	1
GATAD2A	GATA zinc finger domain containing 2A	0	1
DROSHA	drosha ribonuclease III	0	1
PMVK	phosphomevalonate kinase	0	2
CPT2	carnitine palmitoyltransferase 2	0	1
GOSR1	golgi SNAP receptor complex member 1	0	1
OSBP	oxysterol binding protein	0	1
ZNF460	zinc finger protein 460	0	1
EPC2	enhancer of polycomb homolog 2	0	1
AMD1	adenosylmethionine decarboxylase 1	0	1
ROCK2	Rho associated coiled-coil containing protein kinase 2	0	1
CNOT6L	CCR4-NOT transcription complex subunit 6 like	0	1
ARHGEF7	Rho guanine nucleotide exchange factor 7	0	1
BVES	blood vessel epicardial substance	0	1
SPACA7	sperm acrosome associated 7	0	1
ATXN7L1	ataxin 7 like 1	0	1
CAMK1	calcium/calmodulin dependent protein kinase I	0	1
CBX1	chromobox 1	0	1
KLHL12	kelch like family member 12	0	1
DIP2A	disco interacting protein 2 homolog A	0	1
ZFP62	ZFP62 zinc finger protein	0	1
ELOVL5	ELOVL fatty acid elongase 5	0	1
SAPCD2	suppressor APC domain containing 2	0	1
NRP2	neuropilin 2	0	1
SBNO1	strawberry notch homolog 1	0	2
OXA1L	OXA1L mitochondrial inner membrane protein	0	1
PNPLA8	patatin like phospholipase domain containing 8	0	1
ERGIC1	endoplasmic reticulum-golgi intermediate compartment 1	0	1
CT55	cancer/testis antigen 55	0	1
MRPL28	mitochondrial ribosomal protein L28	0	1
UBE2G2	ubiquitin conjugating enzyme E2 G2	0	1
ANKRD13D	ankyrin repeat domain 13D	0	1
YTHDC2	YTH domain containing 2	0	1
MRPS17	mitochondrial ribosomal protein S17	0	1
VPS33A	VPS33A core subunit of CORVET and HOPS complexes	0	1
MRPL23	mitochondrial ribosomal protein L23	0	1
ATF7IP	activating transcription factor 7 interacting protein	0	1
RSPH3	radial spoke head 3	0	1
FDPS	farnesyl diphosphate synthase	0	1
ZNF35	zinc finger protein 35	0	1
PMPCB	peptidase, mitochondrial processing beta subunit	0	1
PSPH	phosphoserine phosphatase	0	1
CDC42EP1	CDC42 effector protein 1	0	1
CBLL1	Cbl proto-oncogene like 1	0	1
BAX	BCL2 associated X, apoptosis regulator	0	1
NSMCE1	NSE1 homolog, SMC5-SMC6 complex component	0	1
TXNL1	thioredoxin like 1	0	1
LCE1C	late cornified envelope 1C	0	1
USP5	ubiquitin specific peptidase 5	0	1
ZFAT	zinc finger and AT-hook domain containing	0	1
MCCC1	methylcrotonoyl-CoA carboxylase 1	0	1
ACAP2	ArfGAP with coiled-coil, ankyrin repeat and PH domains 2	0	1
DNM2	dynamin 2	0	1
KNSTRN	kinetochore localized astrin (SPAG5) binding protein	0	1
DNAJC21	DnaJ heat shock protein family (Hsp40) member C21	0	1
GOLGA8A	golgin A8 family member A	0	1
CHCHD2P9	coiled-coil-helix-coiled-coil-helix domain containing 2 pseudogene 9	0	1
CDS2	CDP-diacylglycerol synthase 2	0	1
TRIM2	tripartite motif containing 2	0	1
NDUFB4	NADH:ubiquinone oxidoreductase subunit B4	0	1
ACADSB	acyl-CoA dehydrogenase short/branched chain	0	1
RPS27	ribosomal protein S27	0	1
TMEM126A	transmembrane protein 126A	0	1
COL6A3	collagen type VI alpha 3 chain	0	1
CLIC1	chloride intracellular channel 1	0	1
H2AFV	H2A histone family member V	0	1
ARG1	arginase 1	0	1
CEACAM6	carcinoembryonic antigen related cell adhesion molecule 6	0	1
ECHDC1	ethylmalonyl-CoA decarboxylase 1	0	1
KIF2A	kinesin family member 2A	0	2
SLC12A2	solute carrier family 12 member 2	0	1
TRA2B	transformer 2 beta homolog	0	1
RBM6	RNA binding motif protein 6	0	1
RBM17	RNA binding motif protein 17	0	1
MKI67	marker of proliferation Ki-67	0	1
MARS	methionyl-tRNA synthetase	0	3
SDR9C7	short chain dehydrogenase/reductase family 9C member 7	0	1
C10orf88	chromosome 10 open reading frame 88	0	1
PGM5	phosphoglucomutase 5	0	1
PSCA	prostate stem cell antigen	0	1
PITPNB	phosphatidylinositol transfer protein beta	0	1
APOL3	apolipoprotein L3	0	1
C19orf70		0	1
TTC17	tetratricopeptide repeat domain 17	0	1
RNF114	ring finger protein 114	0	1
TAF1C	TATA-box binding protein associated factor, RNA polymerase I subunit C	0	1
MS4A3	membrane spanning 4-domains A3	0	1
TTF1	transcription termination factor 1	0	1
PM20D2	peptidase M20 domain containing 2	0	1
NOMO2	NODAL modulator 2	0	1
CLCNKA	chloride voltage-gated channel Ka	0	1
ARHGAP12	Rho GTPase activating protein 12	0	1
NCAM2	neural cell adhesion molecule 2	0	1
EMC4	ER membrane protein complex subunit 4	0	1
FAM162A	family with sequence similarity 162 member A	0	1
EXOSC4	exosome component 4	0	1
C22orf39	chromosome 22 open reading frame 39	0	1
IGIP	IgA inducing protein	0	1
DIEXF		0	1
SHROOM3	shroom family member 3	0	1
FAM102B	family with sequence similarity 102 member B	0	1
NDUFB3	NADH:ubiquinone oxidoreductase subunit B3	0	1
SOX13	SRY-box 13	0	1
TMED9	transmembrane p24 trafficking protein 9	0	2
COG1	component of oligomeric golgi complex 1	0	1
DOCK1	dedicator of cytokinesis 1	0	1
HNRNPDL	heterogeneous nuclear ribonucleoprotein D like	0	1
LEFTY2	left-right determination factor 2	0	1
UBR1	ubiquitin protein ligase E3 component n-recognin 1	0	1
RABGAP1L	RAB GTPase activating protein 1 like	0	1
NCEH1	neutral cholesterol ester hydrolase 1	0	1
NOL11	nucleolar protein 11	0	1
CEP19	centrosomal protein 19	0	1
CDC40	cell division cycle 40	0	1
TMEM194A		0	1
OAF	out at first homolog	0	1
CEP170B	centrosomal protein 170B	0	1
ATXN1L	ataxin 1 like	0	1
CYB5B	cytochrome b5 type B	0	1
PRSS50	serine protease 50	0	1
GJB1	gap junction protein beta 1	0	1
MPRIP	myosin phosphatase Rho interacting protein	0	1
DHX38	DEAH-box helicase 38	0	1
DCUN1D3	defective in cullin neddylation 1 domain containing 3	0	1
FAM126B	family with sequence similarity 126 member B	0	1
IMPA2	inositol monophosphatase 2	0	1
COPE	coatomer protein complex subunit epsilon	0	1
FNTA	farnesyltransferase, CAAX box, alpha	0	1
SMIM4	small integral membrane protein 4	0	1
MTPAP	mitochondrial poly(A) polymerase	0	1
INCENP	inner centromere protein	0	1
BMP2K	BMP2 inducible kinase	0	1
LARS2	leucyl-tRNA synthetase 2, mitochondrial	0	1
ATP5D		0	1
FRA10AC1	FRA10A associated CGG repeat 1	0	1
PRPF4B	pre-mRNA processing factor 4B	0	1
WDR33	WD repeat domain 33	0	1
VGLL3	vestigial like family member 3	0	1
ABHD14B	abhydrolase domain containing 14B	0	1
SH3BP5	SH3 domain binding protein 5	0	1
PSPC1	paraspeckle component 1	0	1
SPIRE1	spire type actin nucleation factor 1	0	1
SEC11A	SEC11 homolog A, signal peptidase complex subunit	0	2
TNFSF9	TNF superfamily member 9	0	1
PPP1R9A	protein phosphatase 1 regulatory subunit 9A	0	1
GAST	gastrin	0	1
TOE1	target of EGR1, exonuclease	0	1
CD320	CD320 molecule	0	1
SPO11	SPO11 initiator of meiotic double stranded breaks	0	1
SLC4A1AP	solute carrier family 4 member 1 adaptor protein	0	1
MCU	mitochondrial calcium uniporter	0	1
NUSAP1	nucleolar and spindle associated protein 1	0	1
MYADML2	myeloid associated differentiation marker like 2	0	1
PDCD4	programmed cell death 4	0	1
MRPL22	mitochondrial ribosomal protein L22	0	1
ACADS	acyl-CoA dehydrogenase short chain	0	1
UHRF1	ubiquitin like with PHD and ring finger domains 1	0	1
BRD3	bromodomain containing 3	0	1
TTI1	TELO2 interacting protein 1	0	1
NEUROG3	neurogenin 3	0	1
ARSK	arylsulfatase family member K	0	1
BCORL1	BCL6 corepressor like 1	0	1
FABP5	fatty acid binding protein 5	0	1
PAPSS1	3'-phosphoadenosine 5'-phosphosulfate synthase 1	0	1
ADAMTS2	ADAM metallopeptidase with thrombospondin type 1 motif 2	0	1
MAP1A	microtubule associated protein 1A	0	1
SULT1A4	sulfotransferase family 1A member 4	0	1
C1orf50	chromosome 1 open reading frame 50	0	1
HM13	histocompatibility minor 13	0	1
NUP153	nucleoporin 153	0	1
SIPA1L3	signal induced proliferation associated 1 like 3	0	1
IL34	interleukin 34	0	1
NSRP1	nuclear speckle splicing regulatory protein 1	0	1
COX5A	cytochrome c oxidase subunit 5A	0	2
NFIA	nuclear factor I A	0	1
ZC3H13	zinc finger CCCH-type containing 13	0	1
HIST1H1T	histone cluster 1 H1 family member t	0	1
CPVL	carboxypeptidase vitellogenic like	0	1
HIRIP3	HIRA interacting protein 3	0	1
SLC15A4	solute carrier family 15 member 4	0	1
VAX2	ventral anterior homeobox 2	0	1
GID8	GID complex subunit 8 homolog	0	1
FAM74A4	family with sequence similarity 74 member A4	0	1
CRTC3	CREB regulated transcription coactivator 3	0	1
FABP4	fatty acid binding protein 4	0	1
CERS6	ceramide synthase 6	0	1
IWS1	interacts with SUPT6H, CTD assembly factor 1	0	1
COL4A2	collagen type IV alpha 2 chain	0	1
NPM3	nucleophosmin/nucleoplasmin 3	0	2
HIGD1A	HIG1 hypoxia inducible domain family member 1A	0	1
EIF3C	eukaryotic translation initiation factor 3 subunit C	0	2
EIF4H	eukaryotic translation initiation factor 4H	0	1
TTF2	transcription termination factor 2	0	1
CDK11B	cyclin dependent kinase 11B	0	1
MORC3	MORC family CW-type zinc finger 3	0	1
HESX1	HESX homeobox 1	0	1
NUP62CL	nucleoporin 62 C-terminal like	0	1
SLC19A2	solute carrier family 19 member 2	0	1
MAGEA12	MAGE family member A12	0	1
RNF138	ring finger protein 138	0	1
PIAS1	protein inhibitor of activated STAT 1	0	1
SRPR		0	1
C4orf26		0	1
COA5	cytochrome c oxidase assembly factor 5	0	1
CHSY3	chondroitin sulfate synthase 3	0	1
ENTPD6	ectonucleoside triphosphate diphosphohydrolase 6	0	1
LARP1	La ribonucleoprotein domain family member 1	0	1
KLF8	Kruppel like factor 8	0	1
NDST1	N-deacetylase and N-sulfotransferase 1	0	1
FRYL	FRY like transcription coactivator	0	1
SETD1A	SET domain containing 1A, histone lysine methyltransferase	0	1
MKS1	MKS transition zone complex subunit 1	0	1
TPM4	tropomyosin 4	0	2
RTFDC1		0	1
FOPNL	FGFR1OP N-terminal like	0	1
USP17L22	ubiquitin specific peptidase 17 like family member 22	0	1
RGPD4	RANBP2 like and GRIP domain containing 4	0	1
C16orf90	chromosome 16 open reading frame 90	0	1
LSS	lanosterol synthase	0	1
CTSA	cathepsin A	0	1
CACHD1	cache domain containing 1	0	1
ENOX2	ecto-NOX disulfide-thiol exchanger 2	0	1
RBM15B	RNA binding motif protein 15B	0	1
HIST1H2AD	histone cluster 1 H2A family member d	0	1
NFIL3	nuclear factor, interleukin 3 regulated	0	1
KRTAP9-4	keratin associated protein 9-4	0	1
GLI3	GLI family zinc finger 3	0	1
GPX4	glutathione peroxidase 4	0	1
PPP4R4	protein phosphatase 4 regulatory subunit 4	0	1
CBX5	chromobox 5	0	1
STX16	syntaxin 16	0	1
SGPP1	sphingosine-1-phosphate phosphatase 1	0	1
AMPD2	adenosine monophosphate deaminase 2	0	1
GARS	glycyl-tRNA synthetase	0	1
HEATR5A	HEAT repeat containing 5A	0	1
CLMN	calmin	0	1
ATAD1	ATPase family AAA domain containing 1	0	1
BDP1	B double prime 1, subunit of RNA polymerase III transcription initiation factor IIIB	0	1
U2AF1	U2 small nuclear RNA auxiliary factor 1	0	1
CLDND2	claudin domain containing 2	0	1
XBP1	X-box binding protein 1	0	1
BTF3	basic transcription factor 3	0	1
MKLN1	muskelin 1	0	1
ZWILCH	zwilch kinetochore protein	0	1
NBEAL1	neurobeachin like 1	0	1
MAP7D1	MAP7 domain containing 1	0	1
PCGF6	polycomb group ring finger 6	0	1
DYNLRB1	dynein light chain roadblock-type 1	0	1
ZNF616	zinc finger protein 616	0	1
IMP4	IMP U3 small nucleolar ribonucleoprotein 4	0	2
PAK4	p21 (RAC1) activated kinase 4	0	1
DNAJC16	DnaJ heat shock protein family (Hsp40) member C16	0	1
C3orf17		0	1
ABI1	abl interactor 1	0	1
HIST1H2AE	histone cluster 1 H2A family member e	0	1
LYAR	Ly1 antibody reactive	0	1
TBC1D15	TBC1 domain family member 15	0	1
PREB	prolactin regulatory element binding	0	1
BLOC1S1	biogenesis of lysosomal organelles complex 1 subunit 1	0	1
RANBP6	RAN binding protein 6	0	1
HIST1H3B	histone cluster 1 H3 family member b	0	1
HIST1H4K	histone cluster 1 H4 family member k	0	1
TRIOBP	TRIO and F-actin binding protein	0	1
ECI1	enoyl-CoA delta isomerase 1	0	1
PGM3	phosphoglucomutase 3	0	1
HIST1H3F	histone cluster 1 H3 family member f	0	1
NUP85	nucleoporin 85	0	1
MYH14	myosin heavy chain 14	0	1
TULP1	TUB like protein 1	0	1
SLC35E1	solute carrier family 35 member E1	0	1
NSFL1C	NSFL1 cofactor	0	1
STX12	syntaxin 12	0	1
WDR11	WD repeat domain 11	0	1
PGGT1B	protein geranylgeranyltransferase type I subunit beta	0	1
ALDH18A1	aldehyde dehydrogenase 18 family member A1	0	1
DSG2	desmoglein 2	0	1
RANBP3L	RAN binding protein 3 like	0	1
ZNF592	zinc finger protein 592	0	1
RAP2C	RAP2C, member of RAS oncogene family	0	1
BUD13	BUD13 homolog	0	1
MYPOP	Myb related transcription factor, partner of profilin	0	1
RHOT1	ras homolog family member T1	0	1
PLA2G4A	phospholipase A2 group IVA	0	1
PFKM	phosphofructokinase, muscle	0	1
MRPL13	mitochondrial ribosomal protein L13	0	1
MGAT1	mannosyl (alpha-1,3-)-glycoprotein beta-1,2-N-acetylglucosaminyltransferase	0	1
CWC22	CWC22 spliceosome associated protein homolog	0	1
DBN1	drebrin 1	0	1
FOXD3	forkhead box D3	0	1
TRAK1	trafficking kinesin protein 1	0	1
CEBPB	CCAAT enhancer binding protein beta	0	2
CCNE1	cyclin E1	0	1
NME1-NME2	NME1-NME2 readthrough	0	1
ORC3	origin recognition complex subunit 3	0	1
RPL10	ribosomal protein L10	0	2
ATP6V1A	ATPase H+ transporting V1 subunit A	0	1
UTP14C	UTP14C small subunit processome component	0	1
C14orf39	chromosome 14 open reading frame 39	0	1
ACTR2	actin related protein 2	0	1
PRDX2	peroxiredoxin 2	0	2
LAD1	ladinin 1	0	1
RBMX	RNA binding motif protein X-linked	0	1
GABPB1	GA binding protein transcription factor subunit beta 1	0	1
ATRX	ATRX chromatin remodeler	0	1
CD2AP	CD2 associated protein	0	1
NDRG2	NDRG family member 2	0	1
SON	SON DNA binding protein	0	1
KRT32	keratin 32	0	1
UGT1A9	UDP glucuronosyltransferase family 1 member A9	0	1
RPS23	ribosomal protein S23	0	2
CCNI	cyclin I	0	1
WBSCR27		0	1
MEX3C	mex-3 RNA binding family member C	0	1
PHF8	PHD finger protein 8	0	1
HOXB2	homeobox B2	0	1
CCNT2	cyclin T2	0	1
ZAK		0	1
RPS7	ribosomal protein S7	0	1
GTF3C3	general transcription factor IIIC subunit 3	0	1
RNF111	ring finger protein 111	0	1
SNX13	sorting nexin 13	0	1
ESRP1	epithelial splicing regulatory protein 1	0	1
RRP1B	ribosomal RNA processing 1B	0	1
PHF5A	PHD finger protein 5A	0	1
RPUSD1	RNA pseudouridine synthase domain containing 1	0	1
DDX24	DEAD-box helicase 24	0	1
ZMYM3	zinc finger MYM-type containing 3	0	1
DHCR7	7-dehydrocholesterol reductase	0	1
TRAFD1	TRAF-type zinc finger domain containing 1	0	1
FOXP1	forkhead box P1	0	1
AARS	alanyl-tRNA synthetase	0	1
SLC26A2	solute carrier family 26 member 2	0	1
NOP9	NOP9 nucleolar protein	0	1
NBPF20	NBPF member 20	0	1
NOMO1	NODAL modulator 1	0	1
IL10RA	interleukin 10 receptor subunit alpha	0	1
GIPC3	GIPC PDZ domain containing family member 3	0	1
C1orf174	chromosome 1 open reading frame 174	0	1
BNIP2	BCL2 interacting protein 2	0	1
HELZ2	helicase with zinc finger 2	0	1
EEF1E1	eukaryotic translation elongation factor 1 epsilon 1	0	1
FASTKD2	FAST kinase domains 2	0	1
XRN2	5'-3' exoribonuclease 2	0	1
HSPB2-C11orf52	HSPB2-C11orf52 readthrough (NMD candidate)	0	1
RNMT	RNA guanine-7 methyltransferase	0	1
NT5DC2	5'-nucleotidase domain containing 2	0	2
RBFA	ribosome binding factor A	0	1
SND1	staphylococcal nuclease and tudor domain containing 1	0	2
YTHDF3	YTH N6-methyladenosine RNA binding protein 3	0	1
C18orf21	chromosome 18 open reading frame 21	0	1
RBM27	RNA binding motif protein 27	0	1
IKBKE	inhibitor of nuclear factor kappa B kinase subunit epsilon	0	1
BLM	BLM RecQ like helicase	0	1
BEX4	brain expressed X-linked 4	0	1
RARS	arginyl-tRNA synthetase	0	2
CPSF4	cleavage and polyadenylation specific factor 4	0	1
ASB13	ankyrin repeat and SOCS box containing 13	0	1
KRR1	KRR1 small subunit processome component homolog	0	1
SLC2A1	solute carrier family 2 member 1	0	1
NIPSNAP1	nipsnap homolog 1	0	2
TAF8	TATA-box binding protein associated factor 8	0	1
TM2D2	TM2 domain containing 2	0	1
SMU1	SMU1 DNA replication regulator and spliceosomal factor	0	1
KIAA0141		0	1
TLCD1	TLC domain containing 1	0	1
RCL1	RNA terminal phosphate cyclase like 1	0	1
PID1	phosphotyrosine interaction domain containing 1	0	1
CLDN5	claudin 5	0	1
SFSWAP	splicing factor SWAP	0	1
C2orf15	chromosome 2 open reading frame 15	0	1
TMED8	transmembrane p24 trafficking protein family member 8	0	1
AFAP1	actin filament associated protein 1	0	1
RPS19BP1	ribosomal protein S19 binding protein 1	0	1
SNAP47	synaptosome associated protein 47	0	1
PAK1IP1	PAK1 interacting protein 1	0	1
SNRPD1	small nuclear ribonucleoprotein D1 polypeptide	0	1
ITPKB	inositol-trisphosphate 3-kinase B	0	1
ENTPD4	ectonucleoside triphosphate diphosphohydrolase 4	0	1
TGIF1	TGFB induced factor homeobox 1	0	1
SLC30A7	solute carrier family 30 member 7	0	1
SULT2B1	sulfotransferase family 2B member 1	0	1
GOSR2	golgi SNAP receptor complex member 2	0	1
SMPD4	sphingomyelin phosphodiesterase 4	0	1
TM9SF1	transmembrane 9 superfamily member 1	0	1
ERH	ERH mRNA splicing and mitosis factor	0	1
NHSL2	NHS like 2	0	1
CLDN22	claudin 22	0	1
TAF4	TATA-box binding protein associated factor 4	0	1
EIF3H	eukaryotic translation initiation factor 3 subunit H	0	1
UPK3BL		0	1
EFNA1	ephrin A1	0	1
KARS	lysyl-tRNA synthetase	0	2
CHD1	chromodomain helicase DNA binding protein 1	0	1
TTC25	tetratricopeptide repeat domain 25	0	1
KRTAP21-2	keratin associated protein 21-2	0	1
PPP1R12B	protein phosphatase 1 regulatory subunit 12B	0	1
SNRPE	small nuclear ribonucleoprotein polypeptide E	0	1
CSTA	cystatin A	0	1
ATP5SL		0	1
KCNN4	potassium calcium-activated channel subfamily N member 4	0	1
KCNJ15	potassium voltage-gated channel subfamily J member 15	0	1
DNAJC1	DnaJ heat shock protein family (Hsp40) member C1	0	1
RQCD1		0	1
WDR75	WD repeat domain 75	0	1
SAFB2	scaffold attachment factor B2	0	1
PSMB3	proteasome subunit beta 3	0	1
GPD1L	glycerol-3-phosphate dehydrogenase 1 like	0	1
VDAC3	voltage dependent anion channel 3	0	2
PSMB6	proteasome subunit beta 6	0	2
SFT2D2	SFT2 domain containing 2	0	1
TOMM6	translocase of outer mitochondrial membrane 6	0	1
KRTAP13-3	keratin associated protein 13-3	0	1
LYZ	lysozyme	0	1
KAT6B	lysine acetyltransferase 6B	0	1
XAB2	XPA binding protein 2	0	1
POGLUT1	protein O-glucosyltransferase 1	0	1
RAB11FIP1	RAB11 family interacting protein 1	0	1
DDX42	DEAD-box helicase 42	0	1
LLPH	LLP homolog, long-term synaptic facilitation factor	0	1
SYCP1	synaptonemal complex protein 1	0	1
LRR1	leucine rich repeat protein 1	0	1
MPHOSPH10	M-phase phosphoprotein 10	0	1
PACS1	phosphofurin acidic cluster sorting protein 1	0	1
FKBP3	FKBP prolyl isomerase 3	0	1
CNOT10	CCR4-NOT transcription complex subunit 10	0	1
ZBED1	zinc finger BED-type containing 1	0	1
PIEZO1	piezo type mechanosensitive ion channel component 1	0	1
PNMA6A	PNMA family member 6A	0	1
MRTO4	MRT4 homolog, ribosome maturation factor	0	1
NR2C1	nuclear receptor subfamily 2 group C member 1	0	1
NKX3-2	NK3 homeobox 2	0	1
OXSR1	oxidative stress responsive kinase 1	0	2
CNN2	calponin 2	0	1
RPL7A	ribosomal protein L7a	0	1
RNF213	ring finger protein 213	0	2
HERC1	HECT and RLD domain containing E3 ubiquitin protein ligase family member 1	0	1
SNRPGP15	small nuclear ribonucleoprotein polypeptide G pseudogene 15	0	1
POLR2H	RNA polymerase II subunit H	0	1
DAPK3	death associated protein kinase 3	0	1
RTF1	RTF1 homolog, Paf1/RNA polymerase II complex component	0	1
HS2ST1	heparan sulfate 2-O-sulfotransferase 1	0	1
KIF7	kinesin family member 7	0	1
TPSAB1	tryptase alpha/beta 1	0	1
CDC42BPB	CDC42 binding protein kinase beta	0	1
PIK3CA	phosphatidylinositol-4,5-bisphosphate 3-kinase catalytic subunit alpha	0	1
PRSS8	serine protease 8	0	1
ZNRF2P1	zinc and ring finger 2 pseudogene 1	0	1
CDC27	cell division cycle 27	0	1
MAP2K2	mitogen-activated protein kinase kinase 2	0	1
KCNF1	potassium voltage-gated channel modifier subfamily F member 1	0	1
OR5AC2	olfactory receptor family 5 subfamily AC member 2	0	1
CALML4	calmodulin like 4	0	1
RPL39	ribosomal protein L39	0	1
PACSIN3	protein kinase C and casein kinase substrate in neurons 3	0	1
GLUD2	glutamate dehydrogenase 2	0	1
ALG11	ALG11 alpha-1,2-mannosyltransferase	0	1
C1QTNF7	C1q and TNF related 7	0	1
HIST2H2AA3	histone cluster 2 H2A family member a3	0	2
PREX1	phosphatidylinositol-3,4,5-trisphosphate dependent Rac exchange factor 1	0	1
KRTAP19-5	keratin associated protein 19-5	0	1
PEAK1	pseudopodium enriched atypical kinase 1	0	1
KRTAP19-3	keratin associated protein 19-3	0	1
POLR1B	RNA polymerase I subunit B	0	1
MOSPD2	motile sperm domain containing 2	0	1
PSMA8	proteasome subunit alpha 8	0	1
CLASP2	cytoplasmic linker associated protein 2	0	1
RBMXL1	RBMX like 1	0	2
RGPD2	RANBP2 like and GRIP domain containing 2	0	1
RNF149	ring finger protein 149	0	1
PPFIBP1	PPFIA binding protein 1	0	1
RAP1BL	RAP1B, member of RAS oncogene family pseudogene	0	1
MICU2	mitochondrial calcium uptake 2	0	1
ZBTB11	zinc finger and BTB domain containing 11	0	1
ZRANB2	zinc finger RANBP2-type containing 2	0	1
PLEKHG3	pleckstrin homology and RhoGEF domain containing G3	0	1
ZNRF1	zinc and ring finger 1	0	1
TMEM59	transmembrane protein 59	0	1
MLXIPL	MLX interacting protein like	0	1
UBLCP1	ubiquitin like domain containing CTD phosphatase 1	0	1
ZNF580	zinc finger protein 580	0	1
C11orf24	chromosome 11 open reading frame 24	0	1
SEC63	SEC63 homolog, protein translocation regulator	0	1
WDR61	WD repeat domain 61	0	1
NABP2	nucleic acid binding protein 2	0	1
WDR43	WD repeat domain 43	0	1
ARPC1B	actin related protein 2/3 complex subunit 1B	0	1
FAM86C1	family with sequence similarity 86 member C1	0	1
MIR6800	microRNA 6800	0	1
BCL7B	BAF chromatin remodeling complex subunit BCL7B	0	1
ERAL1	Era like 12S mitochondrial rRNA chaperone 1	0	1
ARSA	arylsulfatase A	0	1
MBTD1	mbt domain containing 1	0	1
HCFC2	host cell factor C2	0	1
HIST1H2AG	histone cluster 1 H2A family member g	0	2
COX11	cytochrome c oxidase copper chaperone COX11	0	1
PRR11	proline rich 11	0	1
HIST3H2A	histone cluster 3 H2A	0	1
SLC35G2	solute carrier family 35 member G2	0	1
TMF1	TATA element modulatory factor 1	0	1
HPRT1	hypoxanthine phosphoribosyltransferase 1	0	1
FEZ2	fasciculation and elongation protein zeta 2	0	1
LSM1	LSM1 homolog, mRNA degradation associated	0	1
KDM5A	lysine demethylase 5A	0	1
PIK3R4	phosphoinositide-3-kinase regulatory subunit 4	0	1
HTATSF1	HIV-1 Tat specific factor 1	0	1
RELL1	RELT like 1	0	1
CAST	calpastatin	0	1
SLC2A10	solute carrier family 2 member 10	0	1
CCDC124	coiled-coil domain containing 124	0	1
STK39	serine/threonine kinase 39	0	1
DNAJB12	DnaJ heat shock protein family (Hsp40) member B12	0	1
SULT1C4	sulfotransferase family 1C member 4	0	1
DAAM1	dishevelled associated activator of morphogenesis 1	0	1
WRNIP1	WRN helicase interacting protein 1	0	1
DCUN1D5	defective in cullin neddylation 1 domain containing 5	0	1
PHTF1	putative homeodomain transcription factor 1	0	1
TNS4	tensin 4	0	1
PPIC	peptidylprolyl isomerase C	0	1
SLC25A22	solute carrier family 25 member 22	0	1
HPGDS	hematopoietic prostaglandin D synthase	0	1
CTAG1A	cancer/testis antigen 1A	0	1
ZYG11B	zyg-11 family member B, cell cycle regulator	0	1
COQ10B	coenzyme Q10B	0	1
ESF1	ESF1 nucleolar pre-rRNA processing protein homolog	0	1
ADRBK2		0	1
MTOR	mechanistic target of rapamycin kinase	0	1
HIST1H2AK	histone cluster 1 H2A family member k	0	1
HIST1H2AL	histone cluster 1 H2A family member l	0	1
MBP	myelin basic protein	0	1
HIST1H2BE	histone cluster 1 H2B family member e	0	1
LOR	loricrin	0	1
STIM1	stromal interaction molecule 1	0	1
HIST1H3I	histone cluster 1 H3 family member i	0	1
POP5	POP5 homolog, ribonuclease P/MRP subunit	0	1
HIST1H3H	histone cluster 1 H3 family member h	0	1
COX7C	cytochrome c oxidase subunit 7C	0	1
LINC00521		0	1
FKTN	fukutin	0	1
HIST1H4J	histone cluster 1 H4 family member j	0	1
MARCKS	myristoylated alanine rich protein kinase C substrate	0	1
MAPRE2	microtubule associated protein RP/EB family member 2	0	1
TRAPPC2L	trafficking protein particle complex 2 like	0	1
TAPBP	TAP binding protein	0	1
MTSS1L		0	1
OGDH	oxoglutarate dehydrogenase	0	1
ATP5H		0	1
GPRC5A	G protein-coupled receptor class C group 5 member A	0	1
INTS8	integrator complex subunit 8	0	1
CCDC77	coiled-coil domain containing 77	0	1
FUT10	fucosyltransferase 10	0	1
MAP7	microtubule associated protein 7	0	1
CORO1C	coronin 1C	0	2
PRKAR2A	protein kinase cAMP-dependent type II regulatory subunit alpha	0	1
BACE2	beta-secretase 2	0	1
ALDH9A1	aldehyde dehydrogenase 9 family member A1	0	1
ZNF28	zinc finger protein 28	0	1
SMEK2		0	1
CECR5		0	1
SPATA7	spermatogenesis associated 7	0	1
GXYLT2	glucoside xylosyltransferase 2	0	1
IQGAP2	IQ motif containing GTPase activating protein 2	0	1
CYP1B1	cytochrome P450 family 1 subfamily B member 1	0	1
NDUFAF4	NADH:ubiquinone oxidoreductase complex assembly factor 4	0	1
TMEM192	transmembrane protein 192	0	1
DIAPH1	diaphanous related formin 1	0	1
DHX37	DEAH-box helicase 37	0	1
LYPD3	LY6/PLAUR domain containing 3	0	1
KRT76	keratin 76	0	1
FBRS	fibrosin	0	1
ZNF669	zinc finger protein 669	0	1
GRINA	glutamate ionotropic receptor NMDA type subunit associated protein 1	0	1
PQLC1	PQ loop repeat containing 1	0	1
CSTB	cystatin B	0	1
LRRC41	leucine rich repeat containing 41	0	1
AFD1	acrofacial dysostosis 1, Nager type	0	1
CTCF	CCCTC-binding factor	0	1
LAMC1	laminin subunit gamma 1	0	1
TXNDC5	thioredoxin domain containing 5	0	1
SYCE2	synaptonemal complex central element protein 2	0	1
TNRC6A	trinucleotide repeat containing adaptor 6A	0	1
KIAA0020		0	1
PIGQ	phosphatidylinositol glycan anchor biosynthesis class Q	0	1
PHKB	phosphorylase kinase regulatory subunit beta	0	1
C9orf64	chromosome 9 open reading frame 64	0	1
ANKZF1	ankyrin repeat and zinc finger domain containing 1	0	1
HIST2H2BF	histone cluster 2 H2B family member f	0	1
KRTAP7-1	keratin associated protein 7-1 (gene/pseudogene)	0	1
RHBDF1	rhomboid 5 homolog 1	0	1
RSL24D1	ribosomal L24 domain containing 1	0	1
ZC3H18	zinc finger CCCH-type containing 18	0	1
TRMT12	tRNA methyltransferase 12 homolog	0	1
CTDSP1	CTD small phosphatase 1	0	1
SDAD1	SDA1 domain containing 1	0	1
TMEM258	transmembrane protein 258	0	1
UNC5B	unc-5 netrin receptor B	0	1
RAP2B	RAP2B, member of RAS oncogene family	0	1
RNF39	ring finger protein 39	0	1
C16orf87	chromosome 16 open reading frame 87	0	1
FOXO3	forkhead box O3	0	1
MAOB	monoamine oxidase B	0	1
PCDHA1	protocadherin alpha 1	0	1
LOC102724594		0	1
C10orf67	chromosome 10 open reading frame 67	0	1
UTP18	UTP18 small subunit processome component	0	1
RFTN1	raftlin, lipid raft linker 1	0	1
NFRKB	nuclear factor related to kappaB binding protein	0	1
MCEMP1	mast cell expressed membrane protein 1	0	1
TBC1D5	TBC1 domain family member 5	0	1
SLC25A17	solute carrier family 25 member 17	0	1
DHX8	DEAH-box helicase 8	0	1
TDRKH	tudor and KH domain containing	0	1
MAP2	microtubule associated protein 2	0	1
SF3A2	splicing factor 3a subunit 2	0	1
SYNGAP1	synaptic Ras GTPase activating protein 1	0	1
KLHL36	kelch like family member 36	0	1
DRG1	developmentally regulated GTP binding protein 1	0	1
EIF3G	eukaryotic translation initiation factor 3 subunit G	0	1
SAP18	Sin3A associated protein 18	0	1
MRPS5	mitochondrial ribosomal protein S5	0	1
MRPS7	mitochondrial ribosomal protein S7	0	1
ZNF845	zinc finger protein 845	0	1
RNF214	ring finger protein 214	0	1
DDI2	DNA damage inducible 1 homolog 2	0	1
MTFR1L	mitochondrial fission regulator 1 like	0	1
ZNF276	zinc finger protein 276	0	1
NKTR	natural killer cell triggering receptor	0	1
IL7R	interleukin 7 receptor	0	1
CCDC134	coiled-coil domain containing 134	0	1
ACTR1B	actin related protein 1B	0	1
TMEM109	transmembrane protein 109	0	2
NAA10	N(alpha)-acetyltransferase 10, NatA catalytic subunit	0	1
ZBTB7B	zinc finger and BTB domain containing 7B	0	1
ABCC1	ATP binding cassette subfamily C member 1	0	1
PLRG1	pleiotropic regulator 1	0	1
FAM210A	family with sequence similarity 210 member A	0	1
SNRNP48	small nuclear ribonucleoprotein U11/U12 subunit 48	0	1
LIPT1	lipoyltransferase 1	0	1
SCAMP3	secretory carrier membrane protein 3	0	1
SH3KBP1	SH3 domain containing kinase binding protein 1	0	1
TSEN15	tRNA splicing endonuclease subunit 15	0	1
RTKN	rhotekin	0	1
TEX37	testis expressed 37	0	1
PLVAP	plasmalemma vesicle associated protein	0	1
UQCRFS1P1	ubiquinol-cytochrome c reductase, Rieske iron-sulfur polypeptide 1 pseudogene 1	0	1
SHOC2	SHOC2 leucine rich repeat scaffold protein	0	1
TAF1B	TATA-box binding protein associated factor, RNA polymerase I subunit B	0	1
HSD17B4	hydroxysteroid 17-beta dehydrogenase 4	0	1
RSC1A1	regulator of solute carriers 1	0	1
IRF2BP2	interferon regulatory factor 2 binding protein 2	0	2
LEMD1	LEM domain containing 1	0	1
LSM12	LSM12 homolog	0	1
LOC728819		0	1
RHOF	ras homolog family member F, filopodia associated	0	1
GIMAP1	GTPase, IMAP family member 1	0	1
NCSTN	nicastrin	0	1
YIPF5	Yip1 domain family member 5	0	1
LIN54	lin-54 DREAM MuvB core complex component	0	1
LPHN1		0	1
CISD3	CDGSH iron sulfur domain 3	0	1
WDHD1	WD repeat and HMG-box DNA binding protein 1	0	1
TRIO	trio Rho guanine nucleotide exchange factor	0	1
VPS26A	VPS26, retromer complex component A	0	1
RFX5	regulatory factor X5	0	1
PUSL1	pseudouridine synthase like 1	0	1
TMEM234	transmembrane protein 234	0	1
TSR3	TSR3 ribosome maturation factor	0	1
RAB8B	RAB8B, member RAS oncogene family	0	1
SMTN	smoothelin	0	1
GPATCH1	G-patch domain containing 1	0	1
SPR	sepiapterin reductase	0	1
DHRS3	dehydrogenase/reductase 3	0	1
ZHX3	zinc fingers and homeoboxes 3	0	1
PSMD11	proteasome 26S subunit, non-ATPase 11	0	1
MAGEF1	MAGE family member F1	0	1
UTP15	UTP15 small subunit processome component	0	1
RAB13	RAB13, member RAS oncogene family	0	1
NELFCD	negative elongation factor complex member C/D	0	1
TTC9C	tetratricopeptide repeat domain 9C	0	1
CKMT1B	creatine kinase, mitochondrial 1B	0	1
ZFP57	ZFP57 zinc finger protein	0	1
DHRS4	dehydrogenase/reductase 4	0	1
RRAS2	RAS related 2	0	1
NEK3	NIMA related kinase 3	0	1
PAIP1	poly(A) binding protein interacting protein 1	0	1
LRRC1	leucine rich repeat containing 1	0	1
RBM22	RNA binding motif protein 22	0	1
SH3BGRL2	SH3 domain binding glutamate rich protein like 2	0	1
BCAP29	B cell receptor associated protein 29	0	1
C5	complement C5	0	1
STX4	syntaxin 4	0	1
ARL6IP6	ADP ribosylation factor like GTPase 6 interacting protein 6	0	1
SUFU	SUFU negative regulator of hedgehog signaling	0	1
NOC3L	NOC3 like DNA replication regulator	0	1
S100A16	S100 calcium binding protein A16	0	1
STX18	syntaxin 18	0	1
SHROOM2	shroom family member 2	0	1
NRP1	neuropilin 1	0	1
USP36	ubiquitin specific peptidase 36	0	1
PWWP2A	PWWP domain containing 2A	0	1
P3H4	prolyl 3-hydroxylase family member 4 (non-enzymatic)	0	1
FLYWCH2	FLYWCH family member 2	0	1
TEX33	testis expressed 33	0	1
GUCA2A	guanylate cyclase activator 2A	0	1
C12orf57	chromosome 12 open reading frame 57	0	1
TRAM1L1	translocation associated membrane protein 1 like 1	0	1
PTX3	pentraxin 3	0	1
VPS13B	vacuolar protein sorting 13 homolog B	0	1
FAM122B	family with sequence similarity 122B	0	1
HARS2	histidyl-tRNA synthetase 2, mitochondrial	0	1
TRPS1	transcriptional repressor GATA binding 1	0	1
ELMSAN1	ELM2 and Myb/SANT domain containing 1	0	1
ZNF608	zinc finger protein 608	0	1
STC2	stanniocalcin 2	0	1
ADCY3	adenylate cyclase 3	0	1
VKORC1L1	vitamin K epoxide reductase complex subunit 1 like 1	0	1
LOXL2	lysyl oxidase like 2	0	1
ZC3H3	zinc finger CCCH-type containing 3	0	1
DHFRL1		0	1
CDC42BPG	CDC42 binding protein kinase gamma	0	1
SLC38A3	solute carrier family 38 member 3	0	1
NUCB1	nucleobindin 1	0	1
PIK3CB	phosphatidylinositol-4,5-bisphosphate 3-kinase catalytic subunit beta	0	1
HSD17B11	hydroxysteroid 17-beta dehydrogenase 11	0	1
SLK	STE20 like kinase	0	1
VPS51	VPS51 subunit of GARP complex	0	1
VPS53	VPS53 subunit of GARP complex	0	1
ATP11C	ATPase phospholipid transporting 11C	0	1
C4B	complement C4B (Chido blood group)	0	1
OR10AG1	olfactory receptor family 10 subfamily AG member 1	0	1
SCD5	stearoyl-CoA desaturase 5	0	1
IL36RN	interleukin 36 receptor antagonist	0	1
D2HGDH	D-2-hydroxyglutarate dehydrogenase	0	1
BLVRB	biliverdin reductase B	0	1
MED13L	mediator complex subunit 13L	0	1
PHF3	PHD finger protein 3	0	1
TAF9B	TATA-box binding protein associated factor 9b	0	1
CC2D1A	coiled-coil and C2 domain containing 1A	0	1
LPCAT3	lysophosphatidylcholine acyltransferase 3	0	1
KRBA2	KRAB-A domain containing 2	0	1
CDAN1	codanin 1	0	1
FOXM1	forkhead box M1	0	1
ATP5I		0	1
GPATCH8	G-patch domain containing 8	0	1
PKN2	protein kinase N2	0	1
N6AMT1	N-6 adenine-specific DNA methyltransferase 1	0	1
TMEM167B	transmembrane protein 167B	0	1
ATP5L		0	2
MED18	mediator complex subunit 18	0	1
CSF1	colony stimulating factor 1	0	1
SLC25A4	solute carrier family 25 member 4	0	1
ST6GALNAC3	ST6 N-acetylgalactosaminide alpha-2,6-sialyltransferase 3	0	1
AKAP1	A-kinase anchoring protein 1	0	1
BUD31	BUD31 homolog	0	1
BECN1	beclin 1	0	1
ZBTB48	zinc finger and BTB domain containing 48	0	1
CDKN2B	cyclin dependent kinase inhibitor 2B	0	1
CUEDC2	CUE domain containing 2	0	1
RHOC	ras homolog family member C	0	1
ZFAND6	zinc finger AN1-type containing 6	0	1
GHSR	growth hormone secretagogue receptor	0	1
TAF12	TATA-box binding protein associated factor 12	0	1
CYLC2	cylicin 2	0	1
STRIP1	striatin interacting protein 1	0	1
EVI5L	ecotropic viral integration site 5 like	0	1
MED15	mediator complex subunit 15	0	2
FAM166A	family with sequence similarity 166 member A	0	1
APRT	adenine phosphoribosyltransferase	0	1
C15orf57		0	1
WDR55	WD repeat domain 55	0	1
SDF2	stromal cell derived factor 2	0	1
TAOK2	TAO kinase 2	0	1
AGAP7P	ArfGAP with GTPase domain, ankyrin repeat and PH domain 7, pseudogene	0	1
TOR1B	torsin family 1 member B	0	1
FAM47E-STBD1	FAM47E-STBD1 readthrough	0	1
PAPOLA	poly(A) polymerase alpha	0	1
FAM175A		0	1
XRN1	5'-3' exoribonuclease 1	0	1
PAPD5		0	1
VPS18	VPS18 core subunit of CORVET and HOPS complexes	0	1
AHDC1	AT-hook DNA binding motif containing 1	0	1
CLEC1A	C-type lectin domain family 1 member A	0	1
PELO	pelota mRNA surveillance and ribosome rescue factor	0	1
BUB3	BUB3 mitotic checkpoint protein	0	2
GTPBP6	GTP binding protein 6 (putative)	0	1
TMEM219	transmembrane protein 219	0	1
WFS1	wolframin ER transmembrane glycoprotein	0	1
DGKZ	diacylglycerol kinase zeta	0	1
ZBTB17	zinc finger and BTB domain containing 17	0	1
PLEKHH3	pleckstrin homology, MyTH4 and FERM domain containing H3	0	1
GLIPR2	GLI pathogenesis related 2	0	1
GNL1	G protein nucleolar 1 (putative)	0	1
FLNB	filamin B	0	2
FBXO46	F-box protein 46	0	1
RFWD2		0	1
CACTIN	cactin, spliceosome C complex subunit	0	1
SPTLC2	serine palmitoyltransferase long chain base subunit 2	0	1
ZNF792	zinc finger protein 792	0	1
HP1BP3	heterochromatin protein 1 binding protein 3	0	1
PPID	peptidylprolyl isomerase D	0	1
CFL2	cofilin 2	0	1
PDZD11	PDZ domain containing 11	0	1
TMEM87A	transmembrane protein 87A	0	1
ERICH6	glutamate rich 6	0	1
TACC2	transforming acidic coiled-coil containing protein 2	0	1
ZC3H15	zinc finger CCCH-type containing 15	0	1
CRNKL1	crooked neck pre-mRNA splicing factor 1	0	1
ZNF699	zinc finger protein 699	0	1
ZNF17	zinc finger protein 17	0	1
APOBEC3C	apolipoprotein B mRNA editing enzyme catalytic subunit 3C	0	1
ARHGEF17	Rho guanine nucleotide exchange factor 17	0	1
LINC00238		0	1
CACNA1C	calcium voltage-gated channel subunit alpha1 C	0	1
DDX10	DEAD-box helicase 10	0	1
CD74	CD74 molecule	0	1
EIF4EBP1	eukaryotic translation initiation factor 4E binding protein 1	0	1
TLK1	tousled like kinase 1	0	1
CBY1	chibby family member 1, beta catenin antagonist	0	1
RBM45	RNA binding motif protein 45	0	1
BICD2	BICD cargo adaptor 2	0	1
PLN	phospholamban	0	1
TACO1	translational activator of cytochrome c oxidase I	0	1
TRPM4	transient receptor potential cation channel subfamily M member 4	0	1
JMY	junction mediating and regulatory protein, p53 cofactor	0	1
C21orf33		0	1
ZNF230	zinc finger protein 230	0	1
AP1G1	adaptor related protein complex 1 subunit gamma 1	0	1
METTL17	methyltransferase like 17	0	1
EIF2B3	eukaryotic translation initiation factor 2B subunit gamma	0	1
GJA5	gap junction protein alpha 5	0	1
BCL9L	BCL9 like	0	1
ZNF266	zinc finger protein 266	0	1
KIRREL		0	1
NUDT19	nudix hydrolase 19	0	1
ACAD11	acyl-CoA dehydrogenase family member 11	0	1
TRIM73	tripartite motif containing 73	0	1
CLDN10	claudin 10	0	1
RAB34	RAB34, member RAS oncogene family	0	1
EIF1AY	eukaryotic translation initiation factor 1A Y-linked	0	1
TMEM115	transmembrane protein 115	0	1
USP39	ubiquitin specific peptidase 39	0	1
LPCAT4	lysophosphatidylcholine acyltransferase 4	0	1
PRDM10	PR/SET domain 10	0	1
TTC4	tetratricopeptide repeat domain 4	0	1
SLC29A2	solute carrier family 29 member 2	0	1
AASDHPPT	aminoadipate-semialdehyde dehydrogenase-phosphopantetheinyl transferase	0	1
DCP2	decapping mRNA 2	0	1
ALDH16A1	aldehyde dehydrogenase 16 family member A1	0	1
DHX30	DExH-box helicase 30	0	1
RBM34	RNA binding motif protein 34	0	1
HIST2H3A	histone cluster 2 H3 family member a	0	1
COL6A1	collagen type VI alpha 1 chain	0	1
NFIX	nuclear factor I X	0	1
ATG7	autophagy related 7	0	1
DHX36	DEAH-box helicase 36	0	1
SUPT4H1	SPT4 homolog, DSIF elongation factor subunit	0	1
PRTN3	proteinase 3	0	1
GZMM	granzyme M	0	1
TBL1Y	transducin beta like 1 Y-linked	0	1
RPLP1	ribosomal protein lateral stalk subunit P1	0	1
TADA2B	transcriptional adaptor 2B	0	1
COMMD7	COMM domain containing 7	0	1
CSNK1G2	casein kinase 1 gamma 2	0	1
PPP3CC	protein phosphatase 3 catalytic subunit gamma	0	1
AUH	AU RNA binding methylglutaconyl-CoA hydratase	0	1
TP53I11	tumor protein p53 inducible protein 11	0	1
SERPINB12	serpin family B member 12	0	1
C9orf114		0	1
ST3GAL4	ST3 beta-galactoside alpha-2,3-sialyltransferase 4	0	1
ZNF668	zinc finger protein 668	0	1
SMYD3	SET and MYND domain containing 3	0	1
GNG2	G protein subunit gamma 2	0	1
TMEM131	transmembrane protein 131	0	1
UBE2T	ubiquitin conjugating enzyme E2 T	0	1
SLC39A2	solute carrier family 39 member 2	0	1
BMS1	BMS1 ribosome biogenesis factor	0	1
PRDX3	peroxiredoxin 3	0	1
CNOT7	CCR4-NOT transcription complex subunit 7	0	1
CNOT4	CCR4-NOT transcription complex subunit 4	0	2
SPDYC	speedy/RINGO cell cycle regulator family member C	0	1
BCL9	BCL9 transcription coactivator	0	1
ARHGEF6	Rac/Cdc42 guanine nucleotide exchange factor 6	0	1
CLDN3	claudin 3	0	1
SMTNL2	smoothelin like 2	0	1
MSL3P1	MSL complex subunit 3 pseudogene 1	0	1
MINK1	misshapen like kinase 1	0	1
RWDD2B	RWD domain containing 2B	0	1
EMP3	epithelial membrane protein 3	0	1
PES1	pescadillo ribosomal biogenesis factor 1	0	1
CLPB	ClpB homolog, mitochondrial AAA ATPase chaperonin	0	2
MIOS	meiosis regulator for oocyte development	0	1
RGS7BP	regulator of G protein signaling 7 binding protein	0	1
LSM14B	LSM family member 14B	0	1
CAPNS2	calpain small subunit 2	0	1
ILDR1	immunoglobulin like domain containing receptor 1	0	1
TDRD3	tudor domain containing 3	0	1
TARS2	threonyl-tRNA synthetase 2, mitochondrial	0	1
C8orf33	chromosome 8 open reading frame 33	0	1
DHRS1	dehydrogenase/reductase 1	0	1
LSR	lipolysis stimulated lipoprotein receptor	0	1
RNF5	ring finger protein 5	0	1
HOXC5	homeobox C5	0	1
CNOT11	CCR4-NOT transcription complex subunit 11	0	1
MIR6505	microRNA 6505	0	1
CHCHD4	coiled-coil-helix-coiled-coil-helix domain containing 4	0	1
KCNA10	potassium voltage-gated channel subfamily A member 10	0	1
HECTD4	HECT domain E3 ubiquitin protein ligase 4	0	1
POMP	proteasome maturation protein	0	1
PRPF6	pre-mRNA processing factor 6	0	1
CD2BP2	CD2 cytoplasmic tail binding protein 2	0	1
POTEJ	POTE ankyrin domain family member J	0	1
NIFK	nucleolar protein interacting with the FHA domain of MKI67	0	1
ZCCHC9	zinc finger CCHC-type containing 9	0	1
AHNAK2	AHNAK nucleoprotein 2	0	1
TRIM47	tripartite motif containing 47	0	1
INO80D	INO80 complex subunit D	0	1
RBM47	RNA binding motif protein 47	0	1
DPYSL2	dihydropyrimidinase like 2	0	1
ITM2B	integral membrane protein 2B	0	1
KLHL22	kelch like family member 22	0	1
CLPP	caseinolytic mitochondrial matrix peptidase proteolytic subunit	0	1
STH	saitohin	0	1
FAM25A	family with sequence similarity 25 member A	0	1
SCRN1	secernin 1	0	1
POLB	DNA polymerase beta	0	1
ZFR	zinc finger RNA binding protein	0	1
AP1M2	adaptor related protein complex 1 subunit mu 2	0	1
RPLP0P6	ribosomal protein lateral stalk subunit P0 pseudogene 6	0	1
NACC2	NACC family member 2	0	1
PEX13	peroxisomal biogenesis factor 13	0	1
MYL7	myosin light chain 7	0	1
PRCC	proline rich mitotic checkpoint control factor	0	1
THEM6	thioesterase superfamily member 6	0	1
TMEM82	transmembrane protein 82	0	1
DNAJC11	DnaJ heat shock protein family (Hsp40) member C11	0	1
TCEAL8	transcription elongation factor A like 8	0	1
LRRC25	leucine rich repeat containing 25	0	1
LAMTOR4	late endosomal/lysosomal adaptor, MAPK and MTOR activator 4	0	1
TMEM87B	transmembrane protein 87B	0	1
MIR6791	microRNA 6791	0	1
CLP1	cleavage and polyadenylation factor I subunit 1	0	1
CD302	CD302 molecule	0	1
SOHLH1	spermatogenesis and oogenesis specific basic helix-loop-helix 1	0	1
DCBLD2	discoidin, CUB and LCCL domain containing 2	0	1
MIR1257	microRNA 1257	0	1
TNFRSF10D	TNF receptor superfamily member 10d	0	1
THOC6	THO complex 6	0	1
ZNF184	zinc finger protein 184	0	1
PLEKHM1	pleckstrin homology and RUN domain containing M1	0	1
RALGAPA2	Ral GTPase activating protein catalytic alpha subunit 2	0	1
AIF1L	allograft inflammatory factor 1 like	0	1
ACSF2	acyl-CoA synthetase family member 2	0	1
CCDC47	coiled-coil domain containing 47	0	1
NAPB	NSF attachment protein beta	0	1
ACOT2	acyl-CoA thioesterase 2	0	1
TMEM164	transmembrane protein 164	0	1
ALG6	ALG6 alpha-1,3-glucosyltransferase	0	1
DACH1	dachshund family transcription factor 1	0	1
EMC8	ER membrane protein complex subunit 8	0	1
ZNF446	zinc finger protein 446	0	1
RPS4Y1	ribosomal protein S4 Y-linked 1	0	1
NME3	NME/NM23 nucleoside diphosphate kinase 3	0	1
ADCK2	aarF domain containing kinase 2	0	1
MYH10	myosin heavy chain 10	0	1
RPP14	ribonuclease P/MRP subunit p14	0	1
RRP15	ribosomal RNA processing 15 homolog	0	1
PPIG	peptidylprolyl isomerase G	0	1
C18orf54	chromosome 18 open reading frame 54	0	1
ZNF226	zinc finger protein 226	0	1
PIK3C2A	phosphatidylinositol-4-phosphate 3-kinase catalytic subunit type 2 alpha	0	1
IFITM2	interferon induced transmembrane protein 2	0	1
C14orf2		0	1
ACTR8	actin related protein 8	0	1
NHLRC4	NHL repeat containing 4	0	1
LAMTOR1	late endosomal/lysosomal adaptor, MAPK and MTOR activator 1	0	1
NUDC	nuclear distribution C, dynein complex regulator	0	1
INTS6	integrator complex subunit 6	0	1
BOD1L2	biorientation of chromosomes in cell division 1 like 2	0	1
HOPX	HOP homeobox	0	1
AKAP13	A-kinase anchoring protein 13	0	1
MGLL	monoglyceride lipase	0	1
KIAA1244		0	1
UBA1	ubiquitin like modifier activating enzyme 1	0	2
TLX2	T cell leukemia homeobox 2	0	1
NOP14	NOP14 nucleolar protein	0	1
MED13	mediator complex subunit 13	0	1
DNAJB2	DnaJ heat shock protein family (Hsp40) member B2	0	1
FAM216B	family with sequence similarity 216 member B	0	1
TMEM245	transmembrane protein 245	0	1
UBL3	ubiquitin like 3	0	2
MED11	mediator complex subunit 11	0	1
POLR1E	RNA polymerase I subunit E	0	1
WASF2	WASP family member 2	0	1
NDUFA5	NADH:ubiquinone oxidoreductase subunit A5	0	1
IL18	interleukin 18	0	1
TNXB	tenascin XB	0	1
NOL10	nucleolar protein 10	0	1
STON2	stonin 2	0	1
HPS5	HPS5 biogenesis of lysosomal organelles complex 2 subunit 2	0	1
ZNF627	zinc finger protein 627	0	1
MAN1A1	mannosidase alpha class 1A member 1	0	1
C9orf89		0	1
MTMR1	myotubularin related protein 1	0	1
OPLAH	5-oxoprolinase, ATP-hydrolysing	0	1
KRT26	keratin 26	0	1
TRAPPC12	trafficking protein particle complex 12	0	1
HIST2H3C	histone cluster 2 H3 family member c	0	1
ATPIF1		0	1
PPAT	phosphoribosyl pyrophosphate amidotransferase	0	1
MNT	MAX network transcriptional repressor	0	1
CACNA2D1	calcium voltage-gated channel auxiliary subunit alpha2delta 1	0	1
C10orf76		0	1
CTAG1B	cancer/testis antigen 1B	0	1
MYO1B	myosin IB	0	1
MIR7843	microRNA 7843	0	1
OLIG3	oligodendrocyte transcription factor 3	0	1
SURF1	SURF1 cytochrome c oxidase assembly factor	0	1
BAZ1B	bromodomain adjacent to zinc finger domain 1B	0	1
EVA1A	eva-1 homolog A, regulator of programmed cell death	0	1
KRTAP12-1	keratin associated protein 12-1	0	1
CCDC154	coiled-coil domain containing 154	0	1
ND3	NADH dehydrogenase, subunit 3 (complex I)	0	1
SNAP29	synaptosome associated protein 29	0	1
BSPRY	B-box and SPRY domain containing	0	1
PDCD2L	programmed cell death 2 like	0	1
MMP15	matrix metallopeptidase 15	0	1
INTS5	integrator complex subunit 5	0	1
ATG5	autophagy related 5	0	1
SEC61G	SEC61 translocon gamma subunit	0	1
RPSAP58	ribosomal protein SA pseudogene 58	0	1
SERPINB9	serpin family B member 9	0	1
FAM25G	family with sequence similarity 25 member G	0	1
GOLGB1	golgin B1	0	1
REV1	REV1 DNA directed polymerase	0	1
ERLIN1	ER lipid raft associated 1	0	1
PLEKHN1	pleckstrin homology domain containing N1	0	1
HIST1H2AJ	histone cluster 1 H2A family member j	0	1
CPSF1	cleavage and polyadenylation specific factor 1	0	1
RCE1	Ras converting CAAX endopeptidase 1	0	1
ARHGEF11	Rho guanine nucleotide exchange factor 11	0	1
ADIPOQ	adiponectin, C1Q and collagen domain containing	0	1
EIF3I	eukaryotic translation initiation factor 3 subunit I	0	1
NKAP	NFKB activating protein	0	1
PCCB	propionyl-CoA carboxylase subunit beta	0	1
AGPAT1	1-acylglycerol-3-phosphate O-acyltransferase 1	0	1
FADS6	fatty acid desaturase 6	0	1
EDF1	endothelial differentiation related factor 1	0	1
GTF2IRD1	GTF2I repeat domain containing 1	0	1
SF3B6	splicing factor 3b subunit 6	0	1
RPF2	ribosome production factor 2 homolog	0	1
SMIM14	small integral membrane protein 14	0	1
DDX50	DExD-box helicase 50	0	1
CASKIN2	CASK interacting protein 2	0	1
PCF11	PCF11 cleavage and polyadenylation factor subunit	0	1
PCDHA7	protocadherin alpha 7	0	1
USP35	ubiquitin specific peptidase 35	0	1
SPRR1B	small proline rich protein 1B	0	1
HAS1	hyaluronan synthase 1	0	1
POMT1	protein O-mannosyltransferase 1	0	1
SRSF5	serine and arginine rich splicing factor 5	0	1
GALNT15	polypeptide N-acetylgalactosaminyltransferase 15	0	1
TRIP10	thyroid hormone receptor interactor 10	0	1
FXYD6-FXYD2	FXYD6-FXYD2 readthrough	0	1
MYO6	myosin VI	0	1
RSRC1	arginine and serine rich coiled-coil 1	0	1
CCDC103	coiled-coil domain containing 103	0	2
APOBEC3A	apolipoprotein B mRNA editing enzyme catalytic subunit 3A	0	1
AVL9	AVL9 cell migration associated	0	1
PSMD5	proteasome 26S subunit, non-ATPase 5	0	1
ABCA3	ATP binding cassette subfamily A member 3	0	1
SLC22A17	solute carrier family 22 member 17	0	1
ALKBH5	alkB homolog 5, RNA demethylase	0	1
S100A14	S100 calcium binding protein A14	0	2
GIMAP8	GTPase, IMAP family member 8	0	1
C11orf52	chromosome 11 open reading frame 52	0	1
ADK	adenosine kinase	0	1
CLASRP	CLK4 associating serine/arginine rich protein	0	1
NELFA	negative elongation factor complex member A	0	1
TNKS1BP1	tankyrase 1 binding protein 1	0	1
TBRG1	transforming growth factor beta regulator 1	0	1
MYO1C	myosin IC	0	1
ACAA2	acetyl-CoA acyltransferase 2	0	1
TCL1B	T cell leukemia/lymphoma 1B	0	1
RABL6	RAB, member RAS oncogene family like 6	0	1
FTHL17	ferritin heavy chain like 17	0	1
EMR2		0	1
TRIM13	tripartite motif containing 13	0	1
FOXD4L3	forkhead box D4 like 3	0	1
VGF	VGF nerve growth factor inducible	0	1
KANSL2	KAT8 regulatory NSL complex subunit 2	0	1
TTYH3	tweety family member 3	0	1
BZW1	basic leucine zipper and W2 domains 1	0	1
PPP1R13L	protein phosphatase 1 regulatory subunit 13 like	0	1
STMN3	stathmin 3	0	1
TREX1	three prime repair exonuclease 1	0	1
SURF6	surfeit 6	0	1
MTMR14	myotubularin related protein 14	0	1
NOL8	nucleolar protein 8	0	1
SLC27A3	solute carrier family 27 member 3	0	1
HYI	hydroxypyruvate isomerase (putative)	0	1
POLR1A	RNA polymerase I subunit A	0	1
HIST1H4E	histone cluster 1 H4 family member e	0	1
HIST1H4L	histone cluster 1 H4 family member l	0	1
SUGP1	SURP and G-patch domain containing 1	0	1
MEI4	meiotic double-stranded break formation protein 4	0	1
MCCD1	mitochondrial coiled-coil domain 1	0	2
MRPL14	mitochondrial ribosomal protein L14	0	1
BLCAP	BLCAP apoptosis inducing factor	0	1
KRTAP19-2	keratin associated protein 19-2	0	1
TMUB2	transmembrane and ubiquitin like domain containing 2	0	1
TMEM256	transmembrane protein 256	0	1
LHFPL5	LHFPL tetraspan subfamily member 5	0	1
SCYL3	SCY1 like pseudokinase 3	0	1
ACIN1	apoptotic chromatin condensation inducer 1	0	1
UBN1	ubinuclein 1	0	1
OR4L1	olfactory receptor family 4 subfamily L member 1	0	1
FIG4	FIG4 phosphoinositide 5-phosphatase	0	1
FAM50A	family with sequence similarity 50 member A	0	1
DCTN5	dynactin subunit 5	0	1
C17orf50	chromosome 17 open reading frame 50	0	1
NFATC3	nuclear factor of activated T cells 3	0	1
PRSS56	serine protease 56	0	1
RNPC3	RNA binding region (RNP1, RRM) containing 3	0	1
CNNM4	cyclin and CBS domain divalent metal cation transport mediator 4	0	1
SRRT	serrate, RNA effector molecule	0	1
CIRH1A		0	1
SLC7A5	solute carrier family 7 member 5	0	2
FAM25C	family with sequence similarity 25 member C	0	1
LCN1	lipocalin 1	0	1
SLC39A14	solute carrier family 39 member 14	0	1
PLA2G4C	phospholipase A2 group IVC	0	1
EDC3	enhancer of mRNA decapping 3	0	1
BOP1	BOP1 ribosomal biogenesis factor	0	1
MAGT1	magnesium transporter 1	0	1
WWTR1	WW domain containing transcription regulator 1	0	1
FAM3A	family with sequence similarity 3 member A	0	1
RPS6KA4	ribosomal protein S6 kinase A4	0	1
RHOD	ras homolog family member D	0	1
PSORS1C2	psoriasis susceptibility 1 candidate 2	0	1
TSPAN4	tetraspanin 4	0	1
HPS6	HPS6 biogenesis of lysosomal organelles complex 2 subunit 3	0	1
TBX20	T-box 20	0	1
CLPTM1L	CLPTM1 like	0	2
HMCN1	hemicentin 1	0	1
UNC93B1	unc-93 homolog B1, TLR signaling regulator	0	1
NDUFA12	NADH:ubiquinone oxidoreductase subunit A12	0	1
MUC1	mucin 1, cell surface associated	0	1
HIP1	huntingtin interacting protein 1	0	1
AP5B1	adaptor related protein complex 5 subunit beta 1	0	1
KIAA0196		0	1
MICAL3	microtubule associated monooxygenase, calponin and LIM domain containing 3	0	1
C2orf57		0	1
SCAMP5	secretory carrier membrane protein 5	0	1
COL14A1	collagen type XIV alpha 1 chain	0	1
ZDHHC9	zinc finger DHHC-type containing 9	0	1
MLLT11	MLLT11 transcription factor 7 cofactor	0	1
PPIL4	peptidylprolyl isomerase like 4	0	1
WHSC1		0	1
C19orf53	chromosome 19 open reading frame 53	0	1
DNAH12	dynein axonemal heavy chain 12	0	1
C2	complement C2	0	1
MRPL2	mitochondrial ribosomal protein L2	0	1
SAP30L	SAP30 like	0	1
KLHL11	kelch like family member 11	0	1
ZRSR1		0	1
ETS1	ETS proto-oncogene 1, transcription factor	0	1
LRCH1	leucine rich repeats and calponin homology domain containing 1	0	1
GABPA	GA binding protein transcription factor subunit alpha	0	1
CHAMP1	chromosome alignment maintaining phosphoprotein 1	0	1
FAM213A		0	1
CELF1	CUGBP Elav-like family member 1	0	1
AKT1S1	AKT1 substrate 1	0	1
ARMCX3	armadillo repeat containing X-linked 3	0	1
WBP11	WW domain binding protein 11	0	1
RDH13	retinol dehydrogenase 13	0	1
ARFGEF2	ADP ribosylation factor guanine nucleotide exchange factor 2	0	1
LOC100131294	RAB13, member RAS oncogene family pseudogene	0	1
RSBN1L	round spermatid basic protein 1 like	0	1
TP53I13	tumor protein p53 inducible protein 13	0	1
RIMBP3C	RIMS binding protein 3C	0	1
MRPL19	mitochondrial ribosomal protein L19	0	1
C17orf85		0	1
HPS3	HPS3 biogenesis of lysosomal organelles complex 2 subunit 1	0	1
CGGBP1	CGG triplet repeat binding protein 1	0	1
FAR1	fatty acyl-CoA reductase 1	0	2
CYB5R1	cytochrome b5 reductase 1	0	1
PRAF2	PRA1 domain family member 2	0	1
FAM174A	family with sequence similarity 174 member A	0	1
METAP1D	methionyl aminopeptidase type 1D, mitochondrial	0	1
RRP8	ribosomal RNA processing 8	0	1
TFAM	transcription factor A, mitochondrial	0	1
PLEK2	pleckstrin 2	0	1
SHKBP1	SH3KBP1 binding protein 1	0	1
TMEM119	transmembrane protein 119	0	1
WDR18	WD repeat domain 18	0	1
RBM42	RNA binding motif protein 42	0	1
FAM129B		0	1
APOBEC3B	apolipoprotein B mRNA editing enzyme catalytic subunit 3B	0	1
INO80	INO80 complex ATPase subunit	0	1
GRSF1	G-rich RNA sequence binding factor 1	0	1
SYNPO2	synaptopodin 2	0	1
KIAA1211L	KIAA1211 like	0	1
CAMSAP2	calmodulin regulated spectrin associated protein family member 2	0	1
RHOB	ras homolog family member B	0	1
IGHMBP2	immunoglobulin mu DNA binding protein 2	0	1
RIN2	Ras and Rab interactor 2	0	1
SCRN3	secernin 3	0	1
ARRDC1	arrestin domain containing 1	0	1
KDELR1	KDEL endoplasmic reticulum protein retention receptor 1	0	2
TMEM199	transmembrane protein 199	0	1
ACAT1	acetyl-CoA acetyltransferase 1	0	1
ATP6V1C1	ATPase H+ transporting V1 subunit C1	0	1
GNG12	G protein subunit gamma 12	0	1
OR6M1	olfactory receptor family 6 subfamily M member 1	0	1
DEFB108B	defensin beta 108B	0	1
EBF1	EBF transcription factor 1	0	1
CYTH3	cytohesin 3	0	1
DECR1	2,4-dienoyl-CoA reductase 1	0	1
NOLC1	nucleolar and coiled-body phosphoprotein 1	0	2
PDE6H	phosphodiesterase 6H	0	1
LTC4S	leukotriene C4 synthase	0	1
COL18A1	collagen type XVIII alpha 1 chain	0	1
CCDC127	coiled-coil domain containing 127	0	1
LCE1F	late cornified envelope 1F	0	1
FAM222B	family with sequence similarity 222 member B	0	1
CCL4L2	C-C motif chemokine ligand 4 like 2	0	1
DAD1	defender against cell death 1	0	1
BLOC1S2	biogenesis of lysosomal organelles complex 1 subunit 2	0	1
MBD4	methyl-CpG binding domain 4, DNA glycosylase	0	1
PBRM1	polybromo 1	0	1
OTP	orthopedia homeobox	0	1
HIST1H4G	histone cluster 1 H4 family member g	0	1
DOPEY2		0	1
USP17L1	ubiquitin specific peptidase 17 like family member 1	0	1
PBDC1	polysaccharide biosynthesis domain containing 1	0	1
NYNRIN	NYN domain and retroviral integrase containing	0	1
POLR3GL	RNA polymerase III subunit G like	0	1
ZCCHC3	zinc finger CCHC-type containing 3	0	1
GATA4	GATA binding protein 4	0	1
C7orf26	chromosome 7 open reading frame 26	0	1
KTN1	kinectin 1	0	1
ORMDL3	ORMDL sphingolipid biosynthesis regulator 3	0	1
SATB1	SATB homeobox 1	0	1
SNX6	sorting nexin 6	0	1
JAK3	Janus kinase 3	0	1
LIMA1	LIM domain and actin binding 1	0	1
PISD	phosphatidylserine decarboxylase	0	1
ADRA2C	adrenoceptor alpha 2C	0	1
GLRB	glycine receptor beta	0	1
PHLDB3	pleckstrin homology like domain family B member 3	0	1
VCX2	variable charge X-linked 2	0	1
WDR12	WD repeat domain 12	0	1
SRSF2	serine and arginine rich splicing factor 2	0	1
NISCH	nischarin	0	1
NEURL4	neuralized E3 ubiquitin protein ligase 4	0	1
AMZ2	archaelysin family metallopeptidase 2	0	1
HSPB2	heat shock protein family B (small) member 2	0	1
RNU4-2	RNA, U4 small nuclear 2	0	1
SSR3	signal sequence receptor subunit 3	0	1
